# Global biobank analyses provide lessons for developing polygenic risk scores across diverse cohorts

**DOI:** 10.1101/2021.11.18.21266545

**Authors:** Ying Wang, Shinichi Namba, Esteban Lopera, Sini Kerminen, Kristin Tsuo, Kristi Läll, Masahiro Kanai, Wei Zhou, Kuan-Han Wu, Marie-Julie Favé, Laxmi Bhatta, Philip Awadalla, Ben Brumpton, Patrick Deelen, Kristian Hveem, Valeria Lo Faro, Reedik Mägi, Yoshinori Murakami, Serena Sanna, Jordan W. Smoller, Jasmina Uzunovic, Brooke N. Wolford, Global Biobank Meta-analysis Initiative, Cristen Willer, Eric R. Gamazon, Nancy J. Cox, Ida Surakka, Yukinori Okada, Alicia R. Martin, Jibril Hirbo

**Affiliations:** Analytic and Translational Genetics Unit, Massachusetts General Hospital, Boston, MA 02114, USA; Stanley Center for Psychiatric Research, Broad Institute of MIT and Harvard, Cambridge, MA 02142, USA; Program in Medical and Population Genetics, Broad Institute of MIT and Harvard, Cambridge, MA 02142, USA; Department of Statistical Genetics, Osaka University Graduate School of Medicine, Suita 565-0871, Japan; University of Groningen, UMCG, Department of Genetics, Groningen, the Netherlands; Institute for Molecular Medicine Finland, FIMM, HiLIFE, University of Helsinki, Helsinki, Finland; Estonian Genome Centre, Institute of Genomics, University of Tartu, Tartu, Estonia; Department of Biomedical Informatics, Harvard Medical School, Boston, MA, USA; Department of Statistical Genetics, Osaka University Graduate School of Medicine, Suita, Japan; Department of Computational Medicine and Bioinformatics, University of Michigan, Ann Arbor MI, 48103, USA; Ontario Institute for Cancer Research, Toronto, Ontario, Canada; K.G. Jebsen Center for Genetic Epidemiology, Department of Public Health and Nursing, NTNU, Norwegian University of Science and Technology, Trondheim, 7030, Norway; Department of Molecular Genetics, University of Toronto, Toronto, ON, Canada; HUNT Research Centre, Department of Public Health and Nursing, NTNU, Norwegian University of Science and Technology, Levanger, 7600, Norway; Clinic of Medicine, St. Olavs Hospital, Trondheim University Hospital, Trondheim, 7030, Norway; Oncode Institute, Utrecht, The Netherlands; Department of Ophthalmology, University Medical Center Groningen, University of Groningen, Groningen, The Netherlands; Department of Clinical Genetics, Amsterdam University Medical Center (AMC), Amsterdam, The Netherlands; Department of Immunology, Genetics and Pathology, Science for Life Laboratory, Uppsala University, Uppsala, Sweden; Division of Molecular Pathology, Institute of Medical Science, The University of Tokyo, Tokyo, Japan; Institute for Genetics and Biomedical Research (IRGB), National Research Council (CNR), Cagliari 09100, Italy; Psychiatric and Neurodevelopmental Genetics Unit, Center for Genomic Medicine, Massachusetts General Hospital, Boston, MA 02114, USA; Department of Internal Medicine, University of Michigan, Ann Arbor, MI 48109, USA; Department of Biostatistics and Center for Statistical Genetics, University of Michigan, Ann Arbor, MI 48109, USA; Department of Human Genetics, University of Michigan, Ann Arbor, MI 48109, USA; Department of Medicine, Division of Genetic Medicine, Vanderbilt University School of Medicine, Nashville, TN, USA; MRC Epidemiology Unit, University of Cambridge, Cambridge, UK; Vanderbilt Genetics Institute, Vanderbilt University Medical Center, Nashville, TN, USA; Laboratory for Systems Genetics, RIKEN Center for Integrative Medical Sciences, Yokohama, Japan; Laboratory of Statistical Immunology, Immunology Frontier Research Center (WPI-IFReC), Osaka University, Suita 565-0871, Japan; Department of Genome Informatics, Graduate School of Medicine, the University of Tokyo, Tokyo 113-0033, Japan; Center for Infectious Disease Education and Research (CiDER), Osaka University, Suita 565-0871, Japan

**Keywords:** Global-biobank meta-analysis initiative (GBMI), polygenic risk scores (PRS), multi-ancestry genetic prediction, accuracy heterogeneity

## Abstract

With the increasing availability of biobank-scale datasets that incorporate both genomic data and electronic health records, many associations between genetic variants and phenotypes of interest have been discovered. Polygenic risk scores (PRS), which are being widely explored in precision medicine, use the results of association studies to predict the genetic component of disease risk by accumulating risk alleles weighted by their effect sizes. However, few studies have thoroughly investigated best practices for PRS in global populations across different diseases. In this study, we utilize data from the Global-Biobank Meta-analysis Initiative (GBMI), which consists of individuals from diverse ancestries and across continents, to explore methodological considerations and PRS prediction performance in 9 different biobanks for 14 disease endpoints. Specifically, we constructed PRS using heuristic (pruning and thresholding, P+T) and Bayesian (PRS-CS) methods. We found that the genetic architecture, such as SNP-based heritability and polygenicity, varied greatly among endpoints. For both PRS construction methods, using a European ancestry LD reference panel resulted in comparable or higher prediction accuracy compared to several other non-European based panels; this is largely attributable to European descent populations still comprising the majority of GBMI participants. PRS-CS overall outperformed the classic P+T method, especially for endpoints with higher SNP-based heritability. For example, substantial improvements are observed in East-Asian ancestry (EAS) using PRS- CS compared to P+T for heart failure (HF) and chronic obstructive pulmonary disease (COPD). Notably, prediction accuracy is heterogeneous across endpoints, biobanks, and ancestries, especially for asthma which has known variation in disease prevalence across global populations. Overall, we provide lessons for PRS construction, evaluation, and interpretation using the GBMI and highlight the importance of best practices for PRS in the biobank-scale genomics era.

## Supplementary Data for "Global biobank analyses provide lessons for developing polygenic risk scores across diverse cohorts"

### Sheet: Summary
Table S2. Sample size and ancestry composition for discovery GWAS in GBMI used in this study.
Table S3. Prediction performance in 13 endpoints using different P+T parameters in the UKBB
*Columns included:
cohort - specific biobank name
Pop - Target ancestry in the biobank
N - total sample size with non-NA phenotypes
K - base population risk of disease/disease prevalence used for calculating variance explained in liability scale
P - proportion of sample that are cases
NKr2 (NKr2_2.5, NKr2_97.5) - Nagelkerke's R2 (& its 95% CIs)
NKr2_pval - p value of the NKr2
h2l_NKr2 &(h2l_NKr2_2.5, h2l_NKr2_97.5) - proportion of variance explained by the score on the liability scale (& its 95% CIs)
auc1 (acu1_2.5, auc1_97.5) - AUC using full model (& its 95% CIs)
auc2 (acu2_2.5, auc2_97.5) - AUC using PRS only (& its 95% CIs)
LD_r2 - LD r2 thresholds used for P+T
LD_win - LD window size specified for P+T
pval - p-value thresholds used for P+T
SNPs - SNP set used for P+T
LD parameters - either fixed or optimized LD parameters (LD r2 and LD window)
Table S4. The impact of per-variant effective sample size and MAF on PRS prediction performance for P+T
Cohort - biobank name
MAF_threshold - the MAF threhold used to filter SNPs for P+T
Neff_threshold (%) - the per-variant Neff threhold used to filter SNPs for P+T
h2l_NKr2_1 - the optimal Nagelkerke's R2 on the liability scale for P+T using all SNPs without filtering
h2l_NKr2_2 - the optimal Nagelkerke's R2 on the liability scale for P+T using all SNPs with MAF/Neff filtering
h2l_NKr2_diff - The difference between h2l_NKr2_2 and h2l_NKr2_1
h2l_NKr2_rel (%)- The relative difference between h2l_NKr2_2 and h2l_NKr2_1
Table S6. Prediction performance using PRS-CS across biobanks in 13 endpoints in GBMI.
Table S7. Odds ratio between PRS distributions across biobanks in 13 endpoints in GBMI.
*Columns included:
Referenced_group - referenced group used for OR calulation
Nt - PRS deciles
N_control - number of controls in that decile
N_case - number of cases in that decile
OR & (OR_2.5, OR_97.5) - Odds Ratio
OR_pval - p-value of OR
Mean_PGS_controls/cases - The mean value of PRS in controls/cases in that decile
Median_PGS_controls/cases - The median value of PRS in controls/cases in that decile

### Sheet: TableS2
Table S2. Sample sizes and Ancestry composition of leave-one-biobank out GBMI GWAS
Endpoint	Biobank	Ancestries	prevalence	Sample sizes	Ancestry Composition
AAA	leave-BBJ-out	AFR,EUR,AMR	0.007	Neff: 55706, 14021/2064274 cases/controls	AFR: 0.3%, 58/6731 cases/controls;EUR: 99.2%, 13886/2048208 cases/controls;AMR: 0.5%, 77/9335 cases/controls
AAA	leave-BioVU-out	EAS,AFR,EUR,AMR	0.006	Neff: 59243, 14907/2295278 cases/controls	EAS: 15.1%, 2310/347202 cases/controls;AFR: 0.3%, 58/6731 cases/controls;EUR: 84.2%, 12462/1932010 cases/controls;AMR: 0.4%, 77/9335 cases/controls
AAA	leave-CanPath-out	EAS,AFR,EUR,AMR	0.007	Neff: 37566, 9453/1446422 cases/controls	EAS: 12%, 1155/173601 cases/controls;AFR: 0.5%, 58/6731 cases/controls;EUR: 86.9%, 8163/1256755 cases/controls;AMR: 0.6%, 77/9335 cases/controls
AAA	leave-ESTBB-out	EAS,AFR,EUR,AMR	0.007	Neff: 64076, 16132/2285152 cases/controls	EAS: 15.2%, 2310/347202 cases/controls;AFR: 0.3%, 58/6731 cases/controls;EUR: 84.1%, 13687/1921884 cases/controls;AMR: 0.4%, 77/9335 cases/controls
AAA	leave-FinnGen-out	EAS,AFR,EUR,AMR	0.007	Neff: 55458, 13961/2005164 cases/controls	EAS: 17.3%, 2310/347202 cases/controls;AFR: 0.3%, 58/6731 cases/controls;EUR: 81.9%, 11516/1641896 cases/controls;AMR: 0.5%, 77/9335 cases/controls
AAA	leave-HUNT-out	EAS,AFR,EUR,AMR	0.006	Neff: 56453, 14201/2285744 cases/controls	EAS: 15.2%, 2310/347202 cases/controls;AFR: 0.3%, 58/6731 cases/controls;EUR: 84.1%, 11756/1922476 cases/controls;AMR: 0.4%, 77/9335 cases/controls
AAA	leave-Lifelines-out	EAS,AFR,EUR,AMR	0.007	Neff: 64885, 16331/2411476 cases/controls	EAS: 14.4%, 2310/347202 cases/controls;AFR: 0.3%, 58/6731 cases/controls;EUR: 84.9%, 13886/2048208 cases/controls;AMR: 0.4%, 77/9335 cases/controls
AAA	leave-MGI-out	EAS,AFR,EUR,AMR	0.006	Neff: 56546, 14223/2324198 cases/controls	EAS: 14.9%, 2310/347202 cases/controls;AFR: 0.3%, 58/6731 cases/controls;EUR: 84.4%, 11778/1960930 cases/controls;AMR: 0.4%, 77/9335 cases/controls
AAA	leave-UKBB-out	EAS,AFR,EUR,AMR	0.009	Neff: 54360, 13707/1591143 cases/controls	EAS: 21.8%, 2310/347202 cases/controls;AFR: 0.4%, 58/6731 cases/controls;EUR: 77.2%, 11262/1227875 cases/controls;AMR: 0.6%, 77/9335 cases/controls
AcApp	leave-BBJ-out	EUR,EAS,SAS	0.028	Neff: 219520, 56402/2033707 cases/controls	EUR: 90.6%, 54418/1839197 cases/controls;EAS: 7.3%, 1602/150170 cases/controls;SAS: 2.1%, 382/44340 cases/controls
AcApp	leave-BioVU-out	EAS,EUR,SAS	0.029	Neff: 216408, 55692/1894949 cases/controls	EAS: 7.8%, 1602/150170 cases/controls;EUR: 89.9%, 53708/1700439 cases/controls;SAS: 2.3%, 382/44340 cases/controls
AcApp	leave-CanPath-out	EUR,EAS,SAS	0.03	Neff: 126964, 32706/1075763 cases/controls	EUR: 91.1%, 31714/978508 cases/controls;EAS: 6.8%, 801/75085 cases/controls;SAS: 2%, 191/22170 cases/controls
AcApp	leave-ESTBB-out	EUR,EAS,SAS	0.025	Neff: 184449, 47256/1905067 cases/controls	EUR: 89.9%, 45272/1710557 cases/controls;EAS: 7.8%, 1602/150170 cases/controls;SAS: 2.3%, 382/44340 cases/controls
AcApp	leave-FinnGen-out	EUR,EAS,SAS	0.015	Neff: 99064, 25148/1629935 cases/controls	EUR: 88.1%, 23164/1435425 cases/controls;EAS: 9.2%, 1602/150170 cases/controls;SAS: 2.7%, 382/44340 cases/controls
AcApp	leave-HUNT-out	EUR,EAS,SAS	0.028	Neff: 204120, 52464/1867026 cases/controls	EUR: 89.8%, 50480/1672516 cases/controls;EAS: 7.9%, 1602/150170 cases/controls;SAS: 2.3%, 382/44340 cases/controls
AcApp	leave-Lifelines-out	EUR,EAS,SAS	0.028	Neff: 219520, 56402/2033707 cases/controls	EUR: 90.6%, 54418/1839197 cases/controls;EAS: 7.3%, 1602/150170 cases/controls;SAS: 2.1%, 382/44340 cases/controls
AcApp	leave-MGI-out	EUR,EAS,SAS	0.029	Neff: 216646, 55724/1931735 cases/controls	EUR: 90.1%, 53740/1737225 cases/controls;EAS: 7.6%, 1602/150170 cases/controls;SAS: 2.3%, 382/44340 cases/controls
AcApp	leave-UKBB-out	EUR,EAS,SAS	0.041	Neff: 189734, 49389/1198051 cases/controls	EUR: 84.2%, 47405/1003541 cases/controls;EAS: 12.2%, 1602/150170 cases/controls;SAS: 3.6%, 382/44340 cases/controls
Appendectomy	leave-BBJ-out	EUR	0.018	Neff: 99108, 25226/1391722 cases/controls	EUR: 100%, 25226/1391722 cases/controls
Appendectomy	leave-BioVU-out	EUR	0.018	Neff: 99108, 25226/1391722 cases/controls	EUR: 100%, 25226/1391722 cases/controls
Appendectomy	leave-CanPath-out	EUR	0.019	Neff: 56711, 14446/763168 cases/controls	EUR: 100%, 14446/763168 cases/controls
Appendectomy	leave-ESTBB-out	EUR	0.017	Neff: 84786, 21560/1257108 cases/controls	EUR: 100%, 21560/1257108 cases/controls
Appendectomy	leave-FinnGen-out	EUR	0.009	Neff: 35025, 8836/970528 cases/controls	EUR: 100%, 8836/970528 cases/controls
Appendectomy	leave-HUNT-out	EUR	0.018	Neff: 99108, 25226/1391722 cases/controls	EUR: 100%, 25226/1391722 cases/controls
Appendectomy	leave-Lifelines-out	EUR	0.018	Neff: 99108, 25226/1391722 cases/controls	EUR: 100%, 25226/1391722 cases/controls
Appendectomy	leave-MGI-out	EUR	0.018	Neff: 99108, 25226/1391722 cases/controls	EUR: 100%, 25226/1391722 cases/controls
Appendectomy	leave-UKBB-out	EUR	0.036	Neff: 77430, 20056/555808 cases/controls	EUR: 100%, 20056/555808 cases/controls
Asthma	leave-BBJ-out	AFR,EUR,AMR,EAS,SAS,MID	0.1	Neff: 863818, 237536/2376889 cases/controls	AFR: 2.5%, 9821/54333 cases/controls;EUR: 84.9%, 204534/2013945 cases/controls;AMR: 1.2%, 7366/24274 cases/controls;EAS: 9%, 7552/227477 cases/controls;SAS: 2.4%, 7982/53980 cases/controls;MID: 0.1%, 281/2880 cases/controls
Asthma	leave-BioVU-out	EAS,AFR,EUR,AMR,SAS,MID	0.098	Neff: 918354, 252130/2567975 cases/controls	EAS: 20.8%, 33582/553343 cases/controls;AFR: 1.3%, 6925/30269 cases/controls;EUR: 74.4%, 195994/1903229 cases/controls;AMR: 1.1%, 7366/24274 cases/controls;SAS: 2.2%, 7982/53980 cases/controls;MID: 0.1%, 281/2880 cases/controls
Asthma	leave-CanPath-out	EAS,AFR,EUR,AMR,SAS,MID	0.093	Neff: 562535, 153763/1647022 cases/controls	EAS: 18.9%, 18549/322655 cases/controls;AFR: 1.8%, 5051/27607 cases/controls;EUR: 76.4%, 121940/1254131 cases/controls;AMR: 1%, 4069/14104 cases/controls;SAS: 1.7%, 4015/27091 cases/controls;MID: 0.1%, 139/1434 cases/controls
Asthma	leave-ESTBB-out	EAS,AFR,EUR,AMR,SAS,MID	0.096	Neff: 909401, 249254/2587145 cases/controls	EAS: 20.7%, 33582/553343 cases/controls;AFR: 2.3%, 9821/54333 cases/controls;EUR: 73.6%, 190222/1898335 cases/controls;AMR: 1.1%, 7366/24274 cases/controls;SAS: 2.2%, 7982/53980 cases/controls;MID: 0.1%, 281/2880 cases/controls
Asthma	leave-FinnGen-out	EAS,AFR,EUR,AMR,SAS,MID	0.091	Neff: 814752, 222308/2431857 cases/controls	EAS: 22.1%, 33582/553343 cases/controls;AFR: 2.4%, 9821/54333 cases/controls;EUR: 71.8%, 163276/1743047 cases/controls;AMR: 1.2%, 7366/24274 cases/controls;SAS: 2.3%, 7982/53980 cases/controls;MID: 0.1%, 281/2880 cases/controls
Asthma	leave-HUNT-out	EAS,AFR,EUR,AMR,SAS,MID	0.099	Neff: 930834, 255778/2580091 cases/controls	EAS: 20.7%, 33582/553343 cases/controls;AFR: 2.3%, 9821/54333 cases/controls;EUR: 73.6%, 196746/1891281 cases/controls;AMR: 1.1%, 7366/24274 cases/controls;SAS: 2.2%, 7982/53980 cases/controls;MID: 0.1%, 281/2880 cases/controls
Asthma	leave-Lifelines-out	EAS,AFR,EUR,AMR,SAS,MID	0.097	Neff: 939319, 257724/2643505 cases/controls	EAS: 20.2%, 33582/553343 cases/controls;AFR: 2.2%, 9821/54333 cases/controls;EUR: 74.2%, 198692/1954695 cases/controls;AMR: 1.1%, 7366/24274 cases/controls;SAS: 2.1%, 7982/53980 cases/controls;MID: 0.1%, 281/2880 cases/controls
Asthma	leave-MGI-out	EAS,AFR,EUR,AMR,SAS,MID	0.093	Neff: 892892, 243978/2624009 cases/controls	EAS: 20.5%, 33582/553343 cases/controls;AFR: 2%, 8231/50161 cases/controls;EUR: 74.1%, 186536/1939371 cases/controls;AMR: 1.1%, 7366/24274 cases/controls;SAS: 2.2%, 7982/53980 cases/controls;MID: 0.1%, 281/2880 cases/controls
Asthma	leave-UKBB-out	EAS,AFR,EUR,AMR,SAS	0.104	Neff: 715234, 197342/1903937 cases/controls	EAS: 27.7%, 33312/549116 cases/controls;AFR: 2.4%, 8661/42279 cases/controls;EUR: 66.3%, 141957/1251642 cases/controls;AMR: 1.4%, 7250/22797 cases/controls;SAS: 2.1%, 6162/38103 cases/controls
COPD	leave-BBJ-out	AFR,EUR,AMR,EAS,SAS	0.067	Neff: 512643, 136705/2050555 cases/controls	AFR: 2.6%, 3730/54079 cases/controls;EUR: 83.7%, 100734/1729428 cases/controls;AMR: 1.1%, 2533/21336 cases/controls;EAS: 10.6%, 28740/202784 cases/controls;SAS: 2%, 968/42928 cases/controls
COPD	leave-BioVU-out	EAS,AFR,EUR,AMR,SAS	0.06	Neff: 504602, 133675/2241081 cases/controls	EAS: 23.8%, 36774/528090 cases/controls;AFR: 1.4%, 2618/30015 cases/controls;EUR: 72%, 90782/1618712 cases/controls;AMR: 1%, 2533/21336 cases/controls;SAS: 1.8%, 968/42928 cases/controls
COPD	leave-CanPath-out	EAS,AFR,EUR,AMR,SAS	0.062	Neff: 307158, 81568/1310798 cases/controls	EAS: 23.7%, 19044/310689 cases/controls;AFR: 2.1%, 1978/27704 cases/controls;EUR: 71.5%, 58559/937358 cases/controls;AMR: 1.1%, 1503/13583 cases/controls;SAS: 1.6%, 484/21464 cases/controls
COPD	leave-ESTBB-out	EAS,AFR,EUR,AMR,SAS	0.059	Neff: 506511, 134143/2260251 cases/controls	EAS: 23.6%, 36774/528090 cases/controls;AFR: 2.4%, 3730/54079 cases/controls;EUR: 71.2%, 90138/1613818 cases/controls;AMR: 1%, 2533/21336 cases/controls;SAS: 1.8%, 968/42928 cases/controls
COPD	leave-FinnGen-out	EAS,AFR,EUR,AMR,SAS	0.065	Neff: 491504, 130909/2002415 cases/controls	EAS: 26.5%, 36774/528090 cases/controls;AFR: 2.7%, 3730/54079 cases/controls;EUR: 67.6%, 86904/1355982 cases/controls;AMR: 1.1%, 2533/21336 cases/controls;SAS: 2.1%, 968/42928 cases/controls
COPD	leave-HUNT-out	EAS,AFR,EUR,AMR,SAS	0.059	Neff: 504776, 133681/2253197 cases/controls	EAS: 23.7%, 36774/528090 cases/controls;AFR: 2.4%, 3730/54079 cases/controls;EUR: 71.1%, 89676/1606764 cases/controls;AMR: 1%, 2533/21336 cases/controls;SAS: 1.8%, 968/42928 cases/controls
COPD	leave-Lifelines-out	EAS,AFR,EUR,AMR,SAS	0.059	Neff: 523048, 138533/2331117 cases/controls	EAS: 22.9%, 36774/528090 cases/controls;AFR: 2.3%, 3730/54079 cases/controls;EUR: 72%, 94528/1684684 cases/controls;AMR: 1%, 2533/21336 cases/controls;SAS: 1.8%, 968/42928 cases/controls
COPD	leave-MGI-out	EAS,AFR,EUR,AMR,SAS	0.059	Neff: 508238, 134499/2297115 cases/controls	EAS: 23.2%, 36774/528090 cases/controls;AFR: 2.2%, 3158/49907 cases/controls;EUR: 71.8%, 91066/1654854 cases/controls;AMR: 1%, 2533/21336 cases/controls;SAS: 1.8%, 968/42928 cases/controls
COPD	leave-UKBB-out	EAS,AFR,EUR,AMR,SAS	0.072	Neff: 431910, 115784/1601504 cases/controls	EAS: 32.9%, 36774/528090 cases/controls;AFR: 2.7%, 3506/42025 cases/controls;EUR: 60.5%, 72003/967125 cases/controls;AMR: 1.4%, 2533/21336 cases/controls;SAS: 2.6%, 968/42928 cases/controls
Gout	leave-BBJ-out	AFR,EUR,AMR,EAS,SAS	0.022	Neff: 189284, 48339/2247009 cases/controls	AFR: 2.6%, 2365/57346 cases/controls;EUR: 83.7%, 39672/1882660 cases/controls;AMR: 1.3%, 881/28532 cases/controls;EAS: 10.8%, 4691/242155 cases/controls;SAS: 1.6%, 730/36316 cases/controls
Gout	leave-BioVU-out	EAS,AFR,EUR,AMR,SAS	0.023	Neff: 217230, 55549/2429693 cases/controls	EAS: 24.3%, 17059/587239 cases/controls;AFR: 1.2%, 1397/28504 cases/controls;EUR: 71.8%, 35482/1749102 cases/controls;AMR: 1.2%, 881/28532 cases/controls;SAS: 1.5%, 730/36316 cases/controls
Gout	leave-CanPath-out	EAS,AFR,EUR,AMR,SAS	0.026	Neff: 144712, 37105/1448128 cases/controls	EAS: 23.5%, 10425/338934 cases/controls;AFR: 2.4%, 1312/33902 cases/controls;EUR: 70.8%, 24278/1027375 cases/controls;AMR: 1.2%, 557/17629 cases/controls;SAS: 2.1%, 533/30288 cases/controls
Gout	leave-ESTBB-out	EAS,AFR,EUR,AMR,SAS	0.022	Neff: 213965, 54680/2460456 cases/controls	EAS: 24%, 17059/587239 cases/controls;AFR: 2.4%, 2365/57346 cases/controls;EUR: 71%, 33645/1751023 cases/controls;AMR: 1.2%, 881/28532 cases/controls;SAS: 1.5%, 730/36316 cases/controls
Gout	leave-FinnGen-out	EAS,AFR,EUR,AMR,SAS	0.025	Neff: 209095, 53555/2185001 cases/controls	EAS: 27%, 17059/587239 cases/controls;AFR: 2.7%, 2365/57346 cases/controls;EUR: 67.4%, 32520/1475568 cases/controls;AMR: 1.3%, 881/28532 cases/controls;SAS: 1.7%, 730/36316 cases/controls
Gout	leave-HUNT-out	EAS,AFR,EUR,AMR,SAS	0.024	Neff: 226073, 57849/2456707 cases/controls	EAS: 24%, 17059/587239 cases/controls;AFR: 2.4%, 2365/57346 cases/controls;EUR: 71%, 36814/1747274 cases/controls;AMR: 1.2%, 881/28532 cases/controls;SAS: 1.5%, 730/36316 cases/controls
Gout	leave-Lifelines-out	EAS,AFR,EUR,AMR,SAS	0.023	Neff: 237271, 60707/2592093 cases/controls	EAS: 22.8%, 17059/587239 cases/controls;AFR: 2.3%, 2365/57346 cases/controls;EUR: 72.5%, 39672/1882660 cases/controls;AMR: 1.1%, 881/28532 cases/controls;SAS: 1.4%, 730/36316 cases/controls
Gout	leave-MGI-out	EAS,AFR,EUR,AMR,SAS	0.022	Neff: 218255, 55786/2490276 cases/controls	EAS: 23.7%, 17059/587239 cases/controls;AFR: 2.2%, 2040/53263 cases/controls;EUR: 71.5%, 35076/1784926 cases/controls;AMR: 1.2%, 881/28532 cases/controls;SAS: 1.5%, 730/36316 cases/controls
Gout	leave-UKBB-out	EAS,AFR,EUR,AMR,SAS	0.03	Neff: 199682, 51397/1737607 cases/controls	EAS: 33.8%, 17059/587239 cases/controls;AFR: 3%, 2308/50770 cases/controls;EUR: 60.3%, 30622/1048269 cases/controls;AMR: 1.6%, 881/28532 cases/controls;SAS: 1.3%, 527/22797 cases/controls
HCM	leave-BBJ-out	EUR,EAS	0.002	Neff: 16008, 4011/1761537 cases/controls	EUR: 94.8%, 3284/1670320 cases/controls;EAS: 5.2%, 727/91217 cases/controls
HCM	leave-BioVU-out	EAS,EUR	0.002	Neff: 17374, 4353/1989427 cases/controls	EAS: 22.5%, 1493/446707 cases/controls;EUR: 77.5%, 2860/1542720 cases/controls
HCM	leave-CanPath-out	EAS,EUR	0.003	Neff: 11942, 2993/1190067 cases/controls	EAS: 22.6%, 1110/268962 cases/controls;EUR: 77.4%, 1883/921105 cases/controls
HCM	leave-ESTBB-out	EAS,EUR	0.002	Neff: 18716, 4690/1988892 cases/controls	EAS: 22.5%, 1493/446707 cases/controls;EUR: 77.5%, 3197/1542185 cases/controls
HCM	leave-FinnGen-out	EAS,EUR	0.002	Neff: 16566, 4151/1803605 cases/controls	EAS: 24.8%, 1493/446707 cases/controls;EUR: 75.2%, 2658/1356898 cases/controls
HCM	leave-HUNT-out	EAS,EUR	0.002	Neff: 17446, 4371/1981763 cases/controls	EAS: 22.6%, 1493/446707 cases/controls;EUR: 77.4%, 2878/1535056 cases/controls
HCM	leave-Lifelines-out	EAS,EUR	0.002	Neff: 15925, 3989/2079241 cases/controls	EAS: 21.5%, 1493/446707 cases/controls;EUR: 78.5%, 2496/1632534 cases/controls
HCM	leave-MGI-out	EAS,EUR	0.002	Neff: 17929, 4492/2046022 cases/controls	EAS: 21.9%, 1493/446707 cases/controls;EUR: 78.1%, 2999/1599315 cases/controls
HCM	leave-UKBB-out	EAS,EUR	0.003	Neff: 17699, 4440/1281119 cases/controls	EAS: 34.9%, 1493/446707 cases/controls;EUR: 65.1%, 2947/834412 cases/controls
HF	leave-BBJ-out	AFR,EUR,AMR,EAS,SAS	0.05	Neff: 391420, 102718/2066981 cases/controls	AFR: 2.5%, 2375/52052 cases/controls;EUR: 86.3%, 92899/1780187 cases/controls;AMR: 1.1%, 1917/22482 cases/controls;EAS: 7.2%, 4106/151998 cases/controls;SAS: 2.8%, 1421/60262 cases/controls
HF	leave-BioVU-out	EAS,AFR,EUR,AMR,SAS	0.053	Neff: 452796, 119160/2262847 cases/controls	EAS: 21.6%, 25186/488370 cases/controls;AFR: 1.2%, 1579/26040 cases/controls;EUR: 73.7%, 89057/1665693 cases/controls;AMR: 1%, 1917/22482 cases/controls;SAS: 2.6%, 1421/60262 cases/controls
HF	leave-CanPath-out	EAS,AFR,EUR,AMR,SAS	0.053	Neff: 259815, 68408/1286331 cases/controls	EAS: 19%, 12665/245263 cases/controls;AFR: 2.3%, 1367/29835 cases/controls;EUR: 75.3%, 52496/967945 cases/controls;AMR: 1.1%, 1170/13217 cases/controls;SAS: 2.3%, 710/30071 cases/controls
HF	leave-ESTBB-out	EAS,AFR,EUR,AMR,SAS	0.049	Neff: 427278, 112077/2277163 cases/controls	EAS: 21.5%, 25186/488370 cases/controls;AFR: 2.3%, 2375/52052 cases/controls;EUR: 72.6%, 81178/1653997 cases/controls;AMR: 1%, 1917/22482 cases/controls;SAS: 2.6%, 1421/60262 cases/controls
HF	leave-FinnGen-out	EAS,AFR,EUR,AMR,SAS	0.038	Neff: 294412, 76396/2013171 cases/controls	EAS: 24.6%, 25186/488370 cases/controls;AFR: 2.6%, 2375/52052 cases/controls;EUR: 68.7%, 45497/1390005 cases/controls;AMR: 1.2%, 1917/22482 cases/controls;SAS: 3%, 1421/60262 cases/controls
HF	leave-HUNT-out	EAS,AFR,EUR,AMR,SAS	0.052	Neff: 448725, 117997/2276041 cases/controls	EAS: 21.5%, 25186/488370 cases/controls;AFR: 2.3%, 2375/52052 cases/controls;EUR: 72.7%, 87098/1652875 cases/controls;AMR: 1%, 1917/22482 cases/controls;SAS: 2.6%, 1421/60262 cases/controls
HF	leave-Lifelines-out	EAS,AFR,EUR,AMR,SAS	0.053	Neff: 468892, 123384/2347597 cases/controls	EAS: 20.8%, 25186/488370 cases/controls;AFR: 2.2%, 2375/52052 cases/controls;EUR: 73.5%, 92485/1724431 cases/controls;AMR: 1%, 1917/22482 cases/controls;SAS: 2.5%, 1421/60262 cases/controls
HF	leave-MGI-out	EAS,AFR,EUR,AMR,SAS	0.052	Neff: 460698, 121217/2310520 cases/controls	EAS: 21.1%, 25186/488370 cases/controls;AFR: 2.1%, 2238/49309 cases/controls;EUR: 73.2%, 90455/1690097 cases/controls;AMR: 1%, 1917/22482 cases/controls;SAS: 2.5%, 1421/60262 cases/controls
HF	leave-UKBB-out	EAS,AFR,EUR,AMR,SAS	0.07	Neff: 404521, 108192/1549430 cases/controls	EAS: 31%, 25186/488370 cases/controls;AFR: 2.7%, 2209/42883 cases/controls;EUR: 62.2%, 77950/952729 cases/controls;AMR: 1.5%, 1917/22482 cases/controls;SAS: 2.6%, 930/42966 cases/controls
IPF	leave-BBJ-out	AFR,AMR,EUR,EAS,SAS	0.006	Neff: 44197, 11115/1865028 cases/controls	AFR: 0.7%, 240/12874 cases/controls;AMR: 1.1%, 393/20936 cases/controls;EUR: 92.9%, 10267/1731886 cases/controls;EAS: 4.1%, 164/77435 cases/controls;SAS: 1.2%, 51/21897 cases/controls
IPF	leave-BioVU-out	EAS,AFR,AMR,EUR,SAS	0.006	Neff: 46610, 11717/2120458 cases/controls	EAS: 20.3%, 2256/431383 cases/controls;AFR: 0.6%, 240/12874 cases/controls;AMR: 1%, 393/20936 cases/controls;EUR: 77%, 8777/1633368 cases/controls;SAS: 1%, 51/21897 cases/controls
IPF	leave-CanPath-out	EAS,AFR,AMR,EUR,SAS	0.006	Neff: 31820, 8006/1246742 cases/controls	EAS: 20.4%, 1210/254409 cases/controls;AFR: 0.7%, 169/8368 cases/controls;AMR: 1.2%, 319/14452 cases/controls;EUR: 76%, 6257/947616 cases/controls;SAS: 1.7%, 51/21897 cases/controls
IPF	leave-ESTBB-out	EAS,AFR,AMR,EUR,SAS	0.006	Neff: 51508, 12957/2085008 cases/controls	EAS: 20.7%, 2256/431383 cases/controls;AFR: 0.6%, 240/12874 cases/controls;AMR: 1%, 393/20936 cases/controls;EUR: 76.6%, 10017/1597918 cases/controls;SAS: 1%, 51/21897 cases/controls
IPF	leave-FinnGen-out	EAS,AFR,AMR,EUR,SAS	0.006	Neff: 44333, 11151/1825004 cases/controls	EAS: 23.6%, 2256/431383 cases/controls;AFR: 0.7%, 240/12874 cases/controls;AMR: 1.2%, 393/20936 cases/controls;EUR: 73.3%, 8211/1337914 cases/controls;SAS: 1.2%, 51/21897 cases/controls
IPF	leave-HUNT-out	EAS,AFR,AMR,EUR,SAS	0.006	Neff: 50639, 12737/2089286 cases/controls	EAS: 20.6%, 2256/431383 cases/controls;AFR: 0.6%, 240/12874 cases/controls;AMR: 1%, 393/20936 cases/controls;EUR: 76.7%, 9797/1602196 cases/controls;SAS: 1%, 51/21897 cases/controls
IPF	leave-Lifelines-out	EAS,AFR,AMR,EUR,SAS	0.006	Neff: 52515, 13207/2218976 cases/controls	EAS: 19.4%, 2256/431383 cases/controls;AFR: 0.6%, 240/12874 cases/controls;AMR: 1%, 393/20936 cases/controls;EUR: 78%, 10267/1731886 cases/controls;SAS: 1%, 51/21897 cases/controls
IPF	leave-MGI-out	EAS,AFR,AMR,EUR,SAS	0.006	Neff: 48028, 12075/2131754 cases/controls	EAS: 20.2%, 2256/431383 cases/controls;AFR: 0.6%, 240/12874 cases/controls;AMR: 1%, 393/20936 cases/controls;EUR: 77.1%, 9135/1644664 cases/controls;SAS: 1%, 51/21897 cases/controls
IPF	leave-UKBB-out	EAS,AFR,AMR,EUR,SAS	0.008	Neff: 42355, 10669/1406417 cases/controls	EAS: 30.6%, 2256/431383 cases/controls;AFR: 0.9%, 240/12874 cases/controls;AMR: 1.5%, 393/20936 cases/controls;EUR: 65.4%, 7729/919327 cases/controls;SAS: 1.5%, 51/21897 cases/controls
POAG	leave-BBJ-out	AFR,AMR,EUR,EAS,SAS	0.013	Neff: 115622, 29293/2184473 cases/controls	AFR: 2.1%, 887/46389 cases/controls;AMR: 0.8%, 486/18206 cases/controls;EUR: 92.5%, 26601/2020158 cases/controls;EAS: 4.2%, 1267/91342 cases/controls;SAS: 0.4%, 52/8378 cases/controls
POAG	leave-BioVU-out	EAS,AFR,AMR,EUR,SAS	0.019	Neff: 176514, 44967/2366549 cases/controls	EAS: 18.5%, 18163/429148 cases/controls;AFR: 0.8%, 543/18867 cases/controls;AMR: 0.8%, 486/18206 cases/controls;EUR: 79.5%, 25723/1891950 cases/controls;SAS: 0.3%, 52/8378 cases/controls
POAG	leave-CanPath-out	EAS,AFR,AMR,EUR,SAS	0.018	Neff: 105454, 26848/1460599 cases/controls	EAS: 18.1%, 9715/260245 cases/controls;AFR: 1.8%, 483/26323 cases/controls;AMR: 0.6%, 243/9103 cases/controls;EUR: 78.9%, 16355/1156550 cases/controls;SAS: 0.6%, 52/8378 cases/controls
POAG	leave-ESTBB-out	EAS,AFR,AMR,EUR,SAS	0.017	Neff: 161703, 41117/2404839 cases/controls	EAS: 18.3%, 18163/429148 cases/controls;AFR: 1.9%, 887/46389 cases/controls;AMR: 0.8%, 486/18206 cases/controls;EUR: 78.7%, 21529/1902718 cases/controls;SAS: 0.3%, 52/8378 cases/controls
POAG	leave-FinnGen-out	EAS,AFR,AMR,EUR,SAS	0.018	Neff: 146687, 37323/2101877 cases/controls	EAS: 20.9%, 18163/429148 cases/controls;AFR: 2.2%, 887/46389 cases/controls;AMR: 0.9%, 486/18206 cases/controls;EUR: 75.6%, 17735/1599756 cases/controls;SAS: 0.4%, 52/8378 cases/controls
POAG	leave-HUNT-out	EAS,AFR,AMR,EUR,SAS	0.018	Neff: 166745, 42421/2406561 cases/controls	EAS: 18.3%, 18163/429148 cases/controls;AFR: 1.9%, 887/46389 cases/controls;AMR: 0.8%, 486/18206 cases/controls;EUR: 78.7%, 22833/1904440 cases/controls;SAS: 0.3%, 52/8378 cases/controls
POAG	leave-Lifelines-out	EAS,AFR,AMR,EUR,SAS	0.018	Neff: 175187, 44583/2483101 cases/controls	EAS: 17.7%, 18163/429148 cases/controls;AFR: 1.9%, 887/46389 cases/controls;AMR: 0.7%, 486/18206 cases/controls;EUR: 79.4%, 24995/1980980 cases/controls;SAS: 0.3%, 52/8378 cases/controls
POAG	leave-MGI-out	EAS,AFR,AMR,EUR,SAS	0.019	Neff: 178848, 45549/2433237 cases/controls	EAS: 18%, 18163/429148 cases/controls;AFR: 1.9%, 887/46389 cases/controls;AMR: 0.8%, 486/18206 cases/controls;EUR: 79%, 25961/1931116 cases/controls;SAS: 0.3%, 52/8378 cases/controls
POAG	leave-UKBB-out	EAS,AFR,AMR,EUR	0.025	Neff: 167993, 43065/1695402 cases/controls	EAS: 25.7%, 18163/429148 cases/controls;AFR: 2.4%, 808/40132 cases/controls;AMR: 1.1%, 486/18206 cases/controls;EUR: 70.8%, 23608/1207916 cases/controls
Stroke	leave-BBJ-out	AFR,EUR,AMR,SAS,EAS	0.033	Neff: 265557, 68608/2052787 cases/controls	AFR: 2.3%, 2147/46612 cases/controls;EUR: 90%, 63694/1845049 cases/controls;AMR: 1.2%, 1558/24195 cases/controls;SAS: 2.1%, 528/43368 cases/controls;EAS: 4.4%, 681/93563 cases/controls
Stroke	leave-BioVU-out	EAS,AFR,EUR,AMR,SAS	0.05	Neff: 417670, 109592/2211477 cases/controls	EAS: 19.1%, 46009/397607 cases/controls;AFR: 0.9%, 1401/19736 cases/controls;EUR: 77%, 60096/1726571 cases/controls;AMR: 1.1%, 1558/24195 cases/controls;SAS: 1.9%, 528/43368 cases/controls
Stroke	leave-CanPath-out	EAS,AFR,EUR,AMR,SAS	0.046	Neff: 230138, 60176/1310725 cases/controls	EAS: 19.6%, 23345/245585 cases/controls;AFR: 1.9%, 1161/24416 cases/controls;EUR: 75.8%, 34503/1004879 cases/controls;AMR: 1.1%, 903/14161 cases/controls;SAS: 1.6%, 264/21684 cases/controls
Stroke	leave-ESTBB-out	EAS,AFR,EUR,AMR,SAS	0.05	Neff: 425098, 111597/2228264 cases/controls	EAS: 19%, 46009/397607 cases/controls;AFR: 2.1%, 2147/46612 cases/controls;EUR: 76%, 61355/1716482 cases/controls;AMR: 1.1%, 1558/24195 cases/controls;SAS: 1.9%, 528/43368 cases/controls
Stroke	leave-FinnGen-out	EAS,AFR,EUR,AMR,SAS	0.038	Neff: 295324, 76614/2032429 cases/controls	EAS: 21%, 46009/397607 cases/controls;AFR: 2.3%, 2147/46612 cases/controls;EUR: 73.4%, 26372/1520647 cases/controls;AMR: 1.2%, 1558/24195 cases/controls;SAS: 2.1%, 528/43368 cases/controls
Stroke	leave-HUNT-out	EAS,AFR,EUR,AMR,SAS	0.048	Neff: 412323, 108060/2237039 cases/controls	EAS: 18.9%, 46009/397607 cases/controls;AFR: 2.1%, 2147/46612 cases/controls;EUR: 76%, 57818/1725257 cases/controls;AMR: 1.1%, 1558/24195 cases/controls;SAS: 1.9%, 528/43368 cases/controls
Stroke	leave-Lifelines-out	EAS,AFR,EUR,AMR,SAS	0.049	Neff: 431770, 113278/2291737 cases/controls	EAS: 18.4%, 46009/397607 cases/controls;AFR: 2%, 2147/46612 cases/controls;EUR: 76.6%, 63036/1779955 cases/controls;AMR: 1.1%, 1558/24195 cases/controls;SAS: 1.8%, 528/43368 cases/controls
Stroke	leave-MGI-out	EAS,AFR,EUR,AMR,SAS	0.048	Neff: 415793, 108957/2261249 cases/controls	EAS: 18.7%, 46009/397607 cases/controls;AFR: 1.9%, 1872/42064 cases/controls;EUR: 76.5%, 58990/1754015 cases/controls;AMR: 1.1%, 1558/24195 cases/controls;SAS: 1.9%, 528/43368 cases/controls
Stroke	leave-UKBB-out	EAS,AFR,EUR,AMR,SAS	0.072	Neff: 410655, 110005/1538358 cases/controls	EAS: 26.9%, 46009/397607 cases/controls;AFR: 3%, 2147/46612 cases/controls;EUR: 65.9%, 59763/1026576 cases/controls;AMR: 1.6%, 1558/24195 cases/controls;SAS: 2.7%, 528/43368 cases/controls
ThC	leave-BBJ-out	EUR,AMR,AFR,EAS	0.004	Neff: 41493, 10419/2356900 cases/controls	EUR: 93.5%, 9877/2203241 cases/controls;AMR: 0.8%, 214/17890 cases/controls;AFR: 0.6%, 53/14794 cases/controls;EAS: 5.1%, 275/120975 cases/controls
ThC	leave-BioVU-out	EAS,EUR,AMR	0.004	Neff: 39122, 9818/2562546 cases/controls	EAS: 18.6%, 997/477699 cases/controls;EUR: 80.7%, 8607/2066957 cases/controls;AMR: 0.7%, 214/17890 cases/controls
ThC	leave-CanPath-out	EAS,EUR,AMR,AFR	0.004	Neff: 26685, 6699/1613655 cases/controls	EAS: 15.7%, 515/254102 cases/controls;EUR: 82.7%, 6015/1333754 cases/controls;AMR: 0.7%, 116/11005 cases/controls;AFR: 0.9%, 53/14794 cases/controls
ThC	leave-ESTBB-out	EAS,EUR,AMR,AFR	0.004	Neff: 43164, 10836/2592030 cases/controls	EAS: 18.4%, 997/477699 cases/controls;EUR: 80.3%, 9572/2081647 cases/controls;AMR: 0.7%, 214/17890 cases/controls;AFR: 0.6%, 53/14794 cases/controls
ThC	leave-FinnGen-out	EAS,EUR,AMR,AFR	0.004	Neff: 36505, 9163/2278018 cases/controls	EAS: 20.9%, 997/477699 cases/controls;EUR: 77.6%, 7899/1767635 cases/controls;AMR: 0.8%, 214/17890 cases/controls;AFR: 0.6%, 53/14794 cases/controls
ThC	leave-HUNT-out	EAS,EUR,AMR,AFR	0.004	Neff: 43119, 10825/2577250 cases/controls	EAS: 18.5%, 997/477699 cases/controls;EUR: 80.2%, 9561/2066867 cases/controls;AMR: 0.7%, 214/17890 cases/controls;AFR: 0.6%, 53/14794 cases/controls
ThC	leave-Lifelines-out	EAS,EUR,AMR,AFR	0.004	Neff: 44382, 11141/2713624 cases/controls	EAS: 17.6%, 997/477699 cases/controls;EUR: 81.2%, 9877/2203241 cases/controls;AMR: 0.7%, 214/17890 cases/controls;AFR: 0.5%, 53/14794 cases/controls
ThC	leave-MGI-out	EAS,EUR,AMR,AFR	0.004	Neff: 37009, 9285/2616100 cases/controls	EAS: 18.2%, 997/477699 cases/controls;EUR: 80.5%, 8021/2105717 cases/controls;AMR: 0.7%, 214/17890 cases/controls;AFR: 0.6%, 53/14794 cases/controls
ThC	leave-UKBB-out	EAS,EUR,AMR,AFR	0.005	Neff: 40907, 10283/1873084 cases/controls	EAS: 25.4%, 997/477699 cases/controls;EUR: 72.8%, 9019/1362701 cases/controls;AMR: 1%, 214/17890 cases/controls;AFR: 0.8%, 53/14794 cases/controls
UtC	leave-BBJ-out	AMR,EUR,EAS	0.011	Neff: 28061, 7095/623982 cases/controls	AMR: 0.9%, 83/5786 cases/controls;EUR: 92.1%, 6848/574610 cases/controls;EAS: 6.9%, 164/43586 cases/controls
UtC	leave-BioVU-out	EAS,AMR,EUR	0.012	Neff: 30945, 7829/652187 cases/controls	EAS: 16%, 1364/104200 cases/controls;AMR: 0.9%, 83/5786 cases/controls;EUR: 83.1%, 6382/542201 cases/controls
UtC	leave-ESTBB-out	EAS,AMR,EUR	0.012	Neff: 30547, 7732/620642 cases/controls	EAS: 16.8%, 1364/104200 cases/controls;AMR: 0.9%, 83/5786 cases/controls;EUR: 82.3%, 6285/510656 cases/controls
UtC	leave-FinnGen-out	EAS,AMR,EUR	0.012	Neff: 27299, 6904/594899 cases/controls	EAS: 17.5%, 1364/104200 cases/controls;AMR: 1%, 83/5786 cases/controls;EUR: 81.5%, 5457/484913 cases/controls
UtC	leave-HUNT-out	EAS,AMR,EUR	0.012	Neff: 31080, 7863/656493 cases/controls	EAS: 15.9%, 1364/104200 cases/controls;AMR: 0.9%, 83/5786 cases/controls;EUR: 83.2%, 6416/546507 cases/controls
UtC	leave-Lifelines-out	EAS,AMR,EUR	0.012	Neff: 32783, 8295/684596 cases/controls	EAS: 15.2%, 1364/104200 cases/controls;AMR: 0.8%, 83/5786 cases/controls;EUR: 83.9%, 6848/574610 cases/controls
UtC	leave-MGI-out	EAS,AMR,EUR	0.011	Neff: 29959, 7575/665368 cases/controls	EAS: 15.7%, 1364/104200 cases/controls;AMR: 0.9%, 83/5786 cases/controls;EUR: 83.4%, 6128/555382 cases/controls
UtC	leave-UKBB-out	EAS,AMR,EUR	0.014	Neff: 26599, 6742/485805 cases/controls	EAS: 21.4%, 1364/104200 cases/controls;AMR: 1.2%, 83/5786 cases/controls;EUR: 77.4%, 5295/375819 cases/controls
VTE	leave-BBJ-out	AFR,EUR,AMR,EAS,SAS	0.029	Neff: 202225, 52000/1821023 cases/controls	AFR: 3%, 2467/54451 cases/controls;EUR: 89.8%, 47612/1634504 cases/controls;AMR: 1.2%, 1531/21126 cases/controls;EAS: 4.1%, 193/77462 cases/controls;SAS: 1.8%, 197/33480 cases/controls
VTE	leave-BioVU-out	AFR,EUR,AMR,EAS,SAS	0.028	Neff: 181780, 46719/1666646 cases/controls	AFR: 1.9%, 1776/31316 cases/controls;EUR: 90.2%, 43022/1503262 cases/controls;AMR: 1.3%, 1531/21126 cases/controls;EAS: 4.5%, 193/77462 cases/controls;SAS: 2%, 197/33480 cases/controls
VTE	leave-CanPath-out	AFR,EUR,AMR,EAS,SAS	0.027	Neff: 109001, 27987/1035290 cases/controls	AFR: 3.1%, 1466/31042 cases/controls;EUR: 86.1%, 25146/890722 cases/controls;AMR: 1.3%, 1037/12479 cases/controls;EAS: 7.3%, 193/77462 cases/controls;SAS: 2.2%, 145/23585 cases/controls
VTE	leave-ESTBB-out	AFR,EUR,AMR,EAS,SAS	0.03	Neff: 197354, 50823/1689221 cases/controls	AFR: 3.3%, 2467/54451 cases/controls;EUR: 89%, 46435/1502702 cases/controls;AMR: 1.3%, 1531/21126 cases/controls;EAS: 4.5%, 193/77462 cases/controls;SAS: 1.9%, 197/33480 cases/controls
VTE	leave-FinnGen-out	AFR,EUR,AMR,EAS,SAS	0.024	Neff: 131437, 33648/1401791 cases/controls	AFR: 4%, 2467/54451 cases/controls;EUR: 86.7%, 29260/1215272 cases/controls;AMR: 1.6%, 1531/21126 cases/controls;EAS: 5.4%, 193/77462 cases/controls;SAS: 2.3%, 197/33480 cases/controls
VTE	leave-HUNT-out	AFR,EUR,AMR,EAS,SAS	0.029	Neff: 202225, 52000/1821023 cases/controls	AFR: 3%, 2467/54451 cases/controls;EUR: 89.8%, 47612/1634504 cases/controls;AMR: 1.2%, 1531/21126 cases/controls;EAS: 4.1%, 193/77462 cases/controls;SAS: 1.8%, 197/33480 cases/controls
VTE	leave-Lifelines-out	AFR,EUR,AMR,EAS,SAS	0.029	Neff: 202225, 52000/1821023 cases/controls	AFR: 3%, 2467/54451 cases/controls;EUR: 89.8%, 47612/1634504 cases/controls;AMR: 1.2%, 1531/21126 cases/controls;EAS: 4.1%, 193/77462 cases/controls;SAS: 1.8%, 197/33480 cases/controls
VTE	leave-MGI-out	AFR,EUR,AMR,EAS,SAS	0.027	Neff: 177816, 45633/1720610 cases/controls	AFR: 2.9%, 2098/49728 cases/controls;EUR: 89.5%, 41614/1538814 cases/controls;AMR: 1.3%, 1531/21126 cases/controls;EAS: 4.4%, 193/77462 cases/controls;SAS: 1.9%, 197/33480 cases/controls
VTE	leave-UKBB-out	AFR,EUR,AMR,EAS,SAS	0.037	Neff: 139601, 36195/975649 cases/controls	AFR: 4.3%, 2209/41463 cases/controls;EUR: 83.3%, 32126/810910 cases/controls;AMR: 2.2%, 1531/21126 cases/controls;EAS: 7.7%, 193/77462 cases/controls;SAS: 2.5%, 136/24688 cases/controls

### Sheet: Table S3
Cohort	LDref	Phenotype	Pop	NKr2	h2l_NKr2	auc1	auc2	NKr2_se	h2l_NKr2_se	auc1_se	auc2_se	NKr2_2.5	h2l_NKr2_2.5	auc1_2.5	auc2_2.5	NKr2_97.5	h2l_NKr2_97.5	auc1_97.5	auc2_97.5	LD_r2	LD_win	pval	SNPs	LD paraemters
UKBB	AFR	AAA	EUR	0.0111861	0.016018	0.86637	0.59521	0.00207313	0.00296841	0.00486724	0.00915555	0.00737313	0.0105554	0.857475	0.578	0.0149728	0.0214495	0.874525	0.61105	0.02	1000	5e-06	All	Optimal
UKBB	AFR	AAA	EUR	0.0115123	0.0164852	0.86708	0.60468	0.0019116	0.00273633	0.00494552	0.00860805	0.00860655	0.0123165	0.858	0.589475	0.0154303	0.0220495	0.875	0.621525	0.5	250	1	HM3	Optimal
UKBB	EAS	AAA	EUR	0.010779	0.0154351	0.8665	0.59657	0.00189689	0.0027167	0.00485653	0.00862491	0.00712078	0.0101986	0.858	0.579475	0.0141497	0.0203088	0.874	0.611525	0.02	1000	1e-06	HM3	Optimal
UKBB	EAS	AAA	EUR	0.0113622	0.0162702	0.86669	0.5998	0.00196249	0.00281064	0.00481726	0.00883633	0.00738945	0.0105887	0.858	0.582	0.0146165	0.020911	0.874	0.616575	0.02	1000	1e-06	All	Optimal
UKBB	EUR	AAA	EUR	0.0116159	0.0166335	0.86645	0.59999	0.00200933	0.002878	0.00489975	0.00875998	0.00761178	0.0108997	0.858	0.581425	0.0150981	0.0216719	0.874	0.615	0.01	1000	1e-06	HM3	Optimal
UKBB	EUR	AAA	EUR	0.0136713	0.0195768	0.86779	0.60741	0.00226777	0.00324797	0.00482898	0.00897707	0.0093196	0.0133411	0.86	0.58995	0.0178677	0.0256199	0.876	0.623525	0.5	1000	1e-06	All	Optimal
UKBB	SAS	AAA	EUR	0.0124053	0.0177639	0.86718	0.60464	0.00201279	0.00288265	0.00471914	0.00855702	0.00861223	0.0123394	0.859	0.587	0.0165394	0.02371	0.874525	0.619	0.02	1000	1e-06	All	Optimal
UKBB	SAS	AAA	EUR	0.0116159	0.0166335	0.86645	0.59999	0.00200933	0.002878	0.00489975	0.00875998	0.00761178	0.0108997	0.858	0.581425	0.0150981	0.0216719	0.874	0.615	0.05	1000	1e-06	HM3	Optimal
UKBB	AFR	AcApp	EUR	0.00290768	0.00427685	0.57913	0.55032	0.0006501	0.00095613	0.00578164	0.00564055	0.00193795	0.002851	0.569	0.540475	0.0042694	0.00627965	0.591	0.561	0.02	1000	5e-07	HM3	Optimal
UKBB	AFR	AcApp	EUR	0.00282483	0.004155	0.57873	0.5491	0.00066692	0.00098109	0.00580814	0.00569512	0.0017047	0.00250703	0.568	0.538475	0.00416863	0.0061321	0.590525	0.560525	0.02	1000	5e-07	All	Optimal
UKBB	EAS	AcApp	EUR	0.00309379	0.00455066	0.57986	0.55125	0.0007017	0.00103216	0.00588959	0.0058212	0.0019878	0.00292368	0.570475	0.542	0.00468815	0.00689278	0.592575	0.562	0.2	1000	1e-06	HM3	Optimal
UKBB	EAS	AcApp	EUR	0.00301299	0.00443185	0.57952	0.55116	0.00066694	0.00098116	0.00573573	0.00549696	0.00199603	0.00293485	0.569475	0.541	0.0047299	0.00695513	0.591525	0.563525	0.5	1000	5e-07	All	Optimal
UKBB	EUR	AcApp	EUR	0.0028068	0.0041285	0.57855	0.55103	0.00063434	0.00093305	0.00575664	0.00565409	0.00172383	0.00253458	0.569475	0.541	0.00430698	0.00633375	0.59105	0.564525	0.1	1000	5e-07	HM3	Optimal
UKBB	EUR	AcApp	EUR	0.00270427	0.00397771	0.57872	0.54981	0.00061977	0.00091166	0.00569792	0.00557537	0.00157755	0.0023194	0.568475	0.538475	0.00400908	0.00589575	0.589	0.560525	0.5	1000	5e-08	All	Optimal
UKBB	SAS	AcApp	EUR	0.00340269	0.00500497	0.58246	0.55492	0.00070235	0.00103314	0.00567365	0.00565807	0.00225095	0.00330943	0.573	0.544475	0.0050608	0.00744345	0.5941	0.567525	0.5	1000	5e-05	HM3	Optimal
UKBB	SAS	AcApp	EUR	0.00304204	0.00447449	0.58037	0.55268	0.00062208	0.00091509	0.00552982	0.0052989	0.00210615	0.00309675	0.571	0.543475	0.00453605	0.00667173	0.591525	0.563525	0.5	1000	5e-05	All	Optimal
UKBB	AFR	Appendectomy	AFR	0.00924954	0.0133585	0.81255	0.56441	0.00989434	0.0142501	0.0513946	0.0548865	8.08e-06	1.19e-05	0.73	0.457475	0.0364548	0.0525663	0.922625	0.663525	0.01	500	0.005	HM3	Optimal
UKBB	AFR	Appendectomy	AFR	0.0122089	0.0176479	0.81504	0.56144	0.0128816	0.0185475	0.0526187	0.04749	9.58e-05	0.00013823	0.729425	0.481225	0.0406557	0.0582361	0.9203	0.669025	0.1	250	0.005	All	Optimal
UKBB	EAS	Appendectomy	AFR	0.0210263	0.0304108	0.83261	0.64857	0.0133774	0.0192936	0.0449493	0.0558015	0.00092875	0.00134335	0.7579	0.51825	0.0482147	0.069084	0.927775	0.737525	0.5	250	0.05	All	Optimal
UKBB	EAS	Appendectomy	AFR	0.0129939	0.018794	0.82149	0.60113	0.0111248	0.0160559	0.0509998	0.0520318	7.29e-05	0.00010438	0.73395	0.491325	0.0424379	0.061449	0.91405	0.69265	0.5	500	0.05	HM3	Optimal
UKBB	EUR	Appendectomy	AFR	0.0125748	0.0181761	0.81897	0.59938	0.0147313	0.0212282	0.0504884	0.0680484	2.2e-05	3.14e-05	0.747	0.465325	0.0573564	0.0828534	0.91525	0.73655	0.02	250	0.05	HM3	Optimal
UKBB	EUR	Appendectomy	AFR	0.00825129	0.0118933	0.81143	0.57247	0.0145082	0.0207843	0.0524979	0.0569991	2.2e-05	3.14e-05	0.724	0.497425	0.0488004	0.0704827	0.92315	0.7092	0.1	500	0.2	All	Optimal
UKBB	SAS	Appendectomy	AFR	0.0117038	0.0169077	0.81704	0.60419	0.0131513	0.0189407	0.0524001	0.0571522	5.32e-05	7.68e-05	0.7328	0.493425	0.0482964	0.0694497	0.906525	0.7231	0.2	250	0.05	HM3	Optimal
UKBB	SAS	Appendectomy	AFR	0.0137947	0.019925	0.818	0.58797	0.0158125	0.0227727	0.050279	0.0599982	9.05e-05	0.00013073	0.7288	0.500425	0.052838	0.0762141	0.914625	0.7192	0.2	250	1	All	Optimal
UKBB	AFR	Appendectomy	CSA	0.00718668	0.0102841	0.79022	0.55512	0.00951421	0.0135576	0.0482719	0.0496113	3.5e-05	5.03e-05	0.708375	0.47395	0.0304006	0.0433437	0.87805	0.6672	0.01	250	0.2	All	Optimal
UKBB	AFR	Appendectomy	CSA	0.00720047	0.010295	0.79801	0.55556	0.011127	0.01583	0.0470608	0.0564318	1.09e-05	1.57e-05	0.724375	0.46865	0.0398529	0.0567742	0.882675	0.696	0.2	500	0.2	HM3	Optimal
UKBB	EAS	Appendectomy	CSA	0.00887147	0.0127029	0.78598	0.55717	0.0116627	0.0166561	0.0518623	0.0448089	6.37e-05	9.16e-05	0.706275	0.487375	0.0388165	0.0554812	0.876	0.65505	0.02	250	1	HM3	Optimal
UKBB	EAS	Appendectomy	CSA	0.0133066	0.0190562	0.81115	0.5836	0.0171251	0.0244573	0.0440751	0.0595619	1.05e-05	1.52e-05	0.73795	0.49975	0.0598499	0.085652	0.893675	0.7172	0.02	500	0.1	All	Optimal
UKBB	EUR	Appendectomy	CSA	0.00868913	0.0124357	0.7895	0.56298	0.0109993	0.0156994	0.0531409	0.045137	9.03e-06	1.28e-05	0.69425	0.494375	0.0343449	0.0489697	0.887	0.65915	0.01	1000	0.5	HM3	Optimal
UKBB	EUR	Appendectomy	CSA	0.012193	0.0174728	0.79891	0.57273	0.0122043	0.0174483	0.0543227	0.0522747	2.74e-05	3.89e-05	0.68965	0.4657	0.0420531	0.0603378	0.896575	0.683625	0.2	250	0.005	All	Optimal
UKBB	SAS	Appendectomy	CSA	0.00850365	0.012168	0.79601	0.55727	0.0122838	0.0175153	0.0473654	0.0508004	2.34e-05	3.33e-05	0.715	0.482325	0.0453643	0.0645294	0.88205	0.686925	0.01	2000	0.1	HM3	Optimal
UKBB	SAS	Appendectomy	CSA	0.00951272	0.013627	0.79207	0.56969	0.0117149	0.0167263	0.0529506	0.0550824	8.1e-05	0.000116	0.697325	0.475275	0.0396396	0.0566984	0.881625	0.685725	0.01	2000	0.5	All	Optimal
UKBB	AFR	Appendectomy	EAS	0.0215175	0.0310481	0.88011	0.61499	0.039256	0.0565214	0.0745806	0.102072	0	0	0.735475	0.460475	0.167559	0.240634	1	0.879975	0.05	250	0.005	HM3	Optimal
UKBB	AFR	Appendectomy	EAS	-0.0935172	-0.134616	0.88321	0.57349	1.08451	1.56209	0.0695456	0.0653584	0	0	0.7395	0.463375	0.0655092	0.0944003	1	0.69815	0.5	500	0.5	All	Optimal
UKBB	EAS	Appendectomy	EAS	-0.267954	-0.384877	0.88436	0.59261	2.00939	2.88792	0.0666942	0.102541	0	0	0.758425	0.40195	0.0680246	0.097632	1	0.77885	0.02	1000	0.2	All	Optimal
UKBB	EAS	Appendectomy	EAS	-186163	-260691	0.87488	0.5416	1.86163e+06	2.60691e+06	0.0780936	0.110875	0	0	0.724425	0.403425	0.062997	0.0910114	0.9962	0.7975	0.1	2000	0.01	HM3	Optimal
UKBB	EUR	Appendectomy	EAS	-615845	-862840	0.87566	0.55378	5.90833e+06	8.27382e+06	0.0731523	0.0665375	-0.123399	-0.176544	0.724375	0.457475	0.0482972	0.069771	0.9901	0.68015	0.5	250	0.05	HM3	Optimal
UKBB	EUR	Appendectomy	EAS	-0.0577554	-0.0830815	0.88071	0.60995	0.742529	1.06952	0.0791866	0.0700802	0	0	0.731925	0.45595	0.0690677	0.0994822	1	0.724075	0.5	250	0.0005	All	Optimal
UKBB	SAS	Appendectomy	EAS	-25298.5	-35874.6	0.88561	0.60726	252984	358744	0.0741903	0.0719758	-3.88823	-5.60044	0.736375	0.47995	0.17389	0.249547	0.998575	0.739075	0.02	500	5e-05	All	Optimal
UKBB	SAS	Appendectomy	EAS	-408113	-571945	0.87311	0.61926	3.83394e+06	5.36908e+06	0.0804181	0.0963511	-9.47726	-13.4527	0.708475	0.459975	0.152673	0.219904	0.990725	0.800075	0.05	500	0.0005	HM3	Optimal
UKBB	AFR	Appendectomy	EUR	0.00228628	0.00333683	0.5799	0.54737	0.0006085	0.00088819	0.00583701	0.00671596	0.00117793	0.0017182	0.568	0.533475	0.00336558	0.004914	0.591525	0.559525	0.01	1000	5e-07	HM3	Optimal
UKBB	AFR	Appendectomy	EUR	0.0023699	0.00345885	0.58082	0.54896	0.00062188	0.00090768	0.00582294	0.00665441	0.00123475	0.0018016	0.57	0.536	0.00348193	0.005082	0.592	0.560525	0.01	1000	5e-08	All	Optimal
UKBB	EAS	Appendectomy	EUR	0.00266035	0.00388276	0.58227	0.55076	0.00065568	0.00095696	0.00579072	0.00671064	0.0014346	0.00209345	0.571475	0.537475	0.00369008	0.00538965	0.59305	0.561	0.2	1000	5e-07	HM3	Optimal
UKBB	EAS	Appendectomy	EUR	0.00270625	0.00394975	0.58272	0.55112	0.00066223	0.00096651	0.00575085	0.00672892	0.00147483	0.00215243	0.572	0.539	0.00376193	0.00549168	0.593525	0.562	0.2	1000	5e-08	All	Optimal
UKBB	EUR	Appendectomy	EUR	0.00217695	0.00317721	0.5794	0.54718	0.00055	0.00080258	0.00582749	0.00621725	0.00115463	0.0016867	0.568475	0.535	0.00306175	0.00447115	0.590525	0.557525	0.5	1000	5e-07	HM3	Optimal
UKBB	EUR	Appendectomy	EUR	0.00185032	0.0027005	0.5784	0.54533	0.00050726	0.00074024	0.00588441	0.00613329	0.00092623	0.0013531	0.568	0.533475	0.00269715	0.0039352	0.589525	0.556	0.5	1000	5e-07	All	Optimal
UKBB	SAS	Appendectomy	EUR	0.0023699	0.00345885	0.58082	0.54896	0.00062188	0.00090768	0.00582294	0.00665441	0.00123475	0.0018016	0.57	0.536	0.00348193	0.005082	0.592	0.560525	0.2	1000	5e-08	All	Optimal
UKBB	SAS	Appendectomy	EUR	0.00247343	0.00360989	0.58132	0.54924	0.00058928	0.00085992	0.00580818	0.00627021	0.00137713	0.002012	0.570475	0.537	0.00338915	0.0049452	0.59205	0.559525	0.5	1000	5e-07	HM3	Optimal
UKBB	AFR	Appendectomy	MID	-69430.7	-100070	0.90195	0.71297	694308	1.0007e+06	0.0786319	0.0822361	0	0	0.736275	0.5688	0.319711	0.464668	1	0.870675	0.05	250	0.01	HM3	Optimal
UKBB	AFR	Appendectomy	MID	-69430.7	-100070	0.90069	0.63176	694308	1.0007e+06	0.0810484	0.101163	0	0	0.68335	0.4495	0.210361	0.305719	1	0.851575	0.5	1000	0.5	All	Optimal
UKBB	EAS	Appendectomy	MID	-97245.7	-140159	0.91943	0.76555	972457	1.40159e+06	0.0719218	0.0667822	0	0	0.8027	0.6283	0.399125	0.583548	1	0.903625	0.02	250	0.005	HM3	Optimal
UKBB	EAS	Appendectomy	MID	-0.129593	-0.186188	0.90001	0.59717	1.69865	2.44832	0.0745171	0.102993	0	0	0.727675	0.423475	0.163321	0.238129	1	0.7852	0.5	500	0.5	All	Optimal
UKBB	EUR	Appendectomy	MID	-0.0344555	-0.049517	0.90552	0.6785	1.17751	1.71128	0.069697	0.1038	0	0	0.7508	0.472425	0.327976	0.478293	1	0.901925	0.01	250	0.2	All	Optimal
UKBB	EUR	Appendectomy	MID	-69430.7	-100070	0.89014	0.5965	694308	1.0007e+06	0.0857908	0.0700286	0	0	0.6886	0.485225	0.13317	0.193206	1	0.739	0.01	500	0.1	HM3	Optimal
UKBB	SAS	Appendectomy	MID	0.167748	0.24501	0.91896	0.73154	0.213319	0.309619	0.0623509	0.0929105	0	0	0.793375	0.474475	0.999994	1.44761	1	0.87815	0.01	500	0.005	HM3	Optimal
UKBB	SAS	Appendectomy	MID	-392199	-558351	0.88943	0.59349	3.92199e+06	5.58351e+06	0.0900506	0.104984	0	0	0.674925	0.4379	0.157439	0.230551	1	0.873	0.02	500	0.5	All	Optimal
UKBB	AFR	Asthma	AFR	0.00626184	0.00884635	0.63058	0.55886	0.00305085	0.00430587	0.0120765	0.0139291	0.0014303	0.00202275	0.610475	0.529325	0.0131562	0.0185909	0.65605	0.58505	0.01	2000	5e-07	HM3	Optimal
UKBB	AFR	Asthma	AFR	0.0048984	0.00692154	0.63093	0.55052	0.00263688	0.00372398	0.0125362	0.0128656	0.0009469	0.00133955	0.610425	0.524475	0.0106953	0.0151143	0.653	0.575575	0.1	250	5e-08	All	Optimal
UKBB	EAS	Asthma	AFR	0.00736361	0.0104045	0.63456	0.55161	0.00364467	0.00514598	0.0116448	0.0144969	0.00160045	0.00226108	0.61495	0.524425	0.0156568	0.0221178	0.65905	0.578525	0.2	1000	0.01	HM3	Optimal
UKBB	EAS	Asthma	AFR	0.00610997	0.00863484	0.63344	0.54663	0.00299707	0.00423892	0.0123438	0.0133149	0.00158418	0.00224558	0.613	0.522475	0.0120201	0.0170172	0.656575	0.569525	0.5	2000	0.2	All	Optimal
UKBB	EUR	Asthma	AFR	0.00744969	0.0105269	0.63561	0.54837	0.003388	0.00478745	0.0120804	0.0134927	0.00190398	0.0026993	0.616475	0.524425	0.0148444	0.02104	0.66	0.576	0.01	1000	0.5	HM3	Optimal
UKBB	EUR	Asthma	AFR	0.00669718	0.00946257	0.63417	0.55418	0.00323898	0.00457476	0.0124601	0.0128065	0.00204483	0.00288373	0.615475	0.529425	0.0152346	0.0215287	0.660525	0.580575	0.02	500	5e-08	All	Optimal
UKBB	SAS	Asthma	AFR	0.00526947	0.00744423	0.63137	0.54767	0.00283001	0.00399422	0.0124711	0.0140849	0.00111493	0.00158018	0.61	0.519425	0.0125888	0.0177894	0.655	0.574575	0.01	500	5e-07	All	Optimal
UKBB	SAS	Asthma	AFR	0.00708998	0.0100186	0.63478	0.54771	0.00315118	0.00444992	0.0122545	0.012491	0.00235348	0.00331988	0.616	0.5259	0.0128437	0.0181507	0.65805	0.571	0.1	500	0.2	HM3	Optimal
UKBB	AFR	Asthma	AMR	0.0828818	0.119657	0.80521	0.69191	0.0307201	0.0442941	0.0256933	0.032709	0.0340909	0.0489571	0.761475	0.632	0.149023	0.21564	0.854725	0.755575	0.01	500	5e-07	HM3	Optimal
UKBB	AFR	Asthma	AMR	0.065477	0.0945533	0.80047	0.69041	0.0267584	0.0386588	0.0256509	0.0336575	0.0240619	0.0347181	0.756475	0.628	0.128501	0.186365	0.852	0.757	0.02	500	5e-08	All	Optimal
UKBB	EAS	Asthma	AMR	0.090697	0.130978	0.81225	0.70416	0.030794	0.0445444	0.0249397	0.0320302	0.0405503	0.0585234	0.766325	0.642	0.158816	0.229898	0.859575	0.759525	0.02	2000	5e-08	All	Optimal
UKBB	EAS	Asthma	AMR	0.109614	0.158258	0.81359	0.69533	0.0370199	0.0533714	0.0251497	0.0357935	0.0516908	0.0747368	0.762375	0.623475	0.18605	0.267473	0.8641	0.7622	0.05	2000	5e-08	HM3	Optimal
UKBB	EUR	Asthma	AMR	0.0824336	0.119025	0.81217	0.69467	0.0262583	0.0378884	0.0247619	0.0307147	0.034168	0.049216	0.765475	0.628375	0.140882	0.202187	0.861625	0.743	0.01	1000	5e-08	All	Optimal
UKBB	EUR	Asthma	AMR	0.104667	0.151057	0.81638	0.71908	0.0347118	0.0499988	0.0250288	0.0328304	0.0438781	0.0638617	0.770325	0.658425	0.171033	0.246083	0.859525	0.773525	0.02	2000	5e-05	HM3	Optimal
UKBB	SAS	Asthma	AMR	0.0788456	0.113835	0.80507	0.68372	0.0299639	0.0432316	0.0240841	0.0356013	0.0367685	0.0533997	0.756425	0.6198	0.14362	0.206621	0.8504	0.747525	0.02	2000	5e-08	All	Optimal
UKBB	SAS	Asthma	AMR	0.0858667	0.123916	0.80541	0.69634	0.0324489	0.0466675	0.0250712	0.0346644	0.0341913	0.0495342	0.758475	0.642	0.166462	0.240935	0.85005	0.765675	0.02	500	5e-06	HM3	Optimal
UKBB	AFR	Asthma	CSA	0.0277053	0.0386051	0.66289	0.60081	0.00582042	0.00812629	0.0105657	0.0112875	0.0175046	0.0244385	0.645	0.57695	0.0400989	0.0559354	0.681575	0.625	0.5	250	0.1	HM3	Optimal
UKBB	AFR	Asthma	CSA	0.0227127	0.0316468	0.65411	0.58964	0.00481981	0.0067195	0.0100483	0.0102647	0.0141843	0.0198843	0.63595	0.569475	0.0349688	0.0487852	0.67205	0.611	0.5	250	0.05	All	Optimal
UKBB	EAS	Asthma	CSA	0.0165307	0.0230342	0.6455	0.5817	0.00437103	0.00609429	0.0104451	0.0109512	0.0091387	0.0127459	0.626475	0.559475	0.0242295	0.0337337	0.66805	0.60105	0.01	1000	5e-05	All	Optimal
UKBB	EAS	Asthma	CSA	0.0217535	0.0303114	0.65383	0.58333	0.00496183	0.00692253	0.0105266	0.010745	0.0133679	0.0186175	0.634	0.565425	0.0319664	0.0444063	0.67005	0.605675	0.1	250	0.05	HM3	Optimal
UKBB	EUR	Asthma	CSA	0.0190277	0.026513	0.64787	0.5848	0.00420497	0.00586172	0.0106682	0.00947831	0.0119915	0.0167052	0.626475	0.568	0.0272075	0.0378726	0.669575	0.601525	0.02	2000	5e-06	All	Optimal
UKBB	EUR	Asthma	CSA	0.0229544	0.0319846	0.65798	0.59412	0.00503649	0.00702594	0.00988314	0.0106138	0.0138013	0.0192556	0.639475	0.56995	0.0341716	0.0477703	0.673	0.61705	0.5	250	0.1	HM3	Optimal
UKBB	SAS	Asthma	CSA	0.0182854	0.025479	0.6471	0.58277	0.00433204	0.00603847	0.0106529	0.0101771	0.0114947	0.0160264	0.625425	0.565	0.027906	0.0387772	0.667525	0.602	0.02	2000	5e-06	All	Optimal
UKBB	SAS	Asthma	CSA	0.0240596	0.0335241	0.65886	0.59442	0.00501225	0.00699141	0.00960852	0.0102634	0.0153308	0.0214666	0.641425	0.575	0.0365296	0.0510666	0.674525	0.617525	0.5	2000	0.1	HM3	Optimal
UKBB	AFR	Asthma	EAS	0.0283753	0.0413554	0.71748	0.61263	0.0120085	0.0175099	0.0233807	0.0262781	0.0072932	0.0106803	0.672375	0.561475	0.0551401	0.0798747	0.763825	0.66	0.02	2000	0.0005	All	Optimal
UKBB	AFR	Asthma	EAS	0.0186414	0.0271662	0.71178	0.58845	0.00890197	0.0129885	0.0219548	0.0230605	0.00644095	0.0093701	0.669425	0.55085	0.0391029	0.0569849	0.748575	0.634525	0.1	500	0.2	HM3	Optimal
UKBB	EAS	Asthma	EAS	0.0183711	0.0267787	0.70353	0.57784	0.0094859	0.0138319	0.0235357	0.030236	0.00448385	0.0065296	0.660475	0.505525	0.0408036	0.0596819	0.753725	0.622575	0.1	1000	0.0005	All	Optimal
UKBB	EAS	Asthma	EAS	0.0138247	0.0201478	0.70683	0.57323	0.0073046	0.0106491	0.0223078	0.0225406	0.00321863	0.00469848	0.66585	0.531425	0.0302586	0.0440099	0.748725	0.616575	0.5	1000	0.05	HM3	Optimal
UKBB	EUR	Asthma	EAS	0.012598	0.0183624	0.70231	0.58479	0.00677661	0.00988711	0.0229904	0.0235455	0.0019732	0.0028709	0.662325	0.5376	0.0258838	0.0378472	0.74705	0.6313	0.01	1000	5e-05	HM3	Optimal
UKBB	EUR	Asthma	EAS	0.0175073	0.0255215	0.70753	0.58357	0.00991554	0.0144683	0.0235009	0.0296724	0.0017708	0.0025798	0.6609	0.525375	0.041601	0.0603887	0.755575	0.633	0.01	2000	0.0005	All	Optimal
UKBB	SAS	Asthma	EAS	0.0177097	0.0258048	0.70674	0.57306	0.0100307	0.0145931	0.0252509	0.027165	0.00289043	0.00421915	0.6609	0.51785	0.0346516	0.0503533	0.762525	0.614525	0.01	2000	1	All	Optimal
UKBB	SAS	Asthma	EAS	0.0155857	0.0227162	0.70517	0.57764	0.00755175	0.0110257	0.0235651	0.0232446	0.00437498	0.0063909	0.66095	0.543425	0.0320432	0.047025	0.744575	0.623125	0.05	2000	0.2	HM3	Optimal
UKBB	AFR	Asthma	EUR	0.0277698	0.0396996	0.6265	0.61332	0.00079765	0.00114192	0.00188294	0.00178592	0.0262304	0.0374939	0.622475	0.61	0.0294509	0.0421111	0.631	0.617	0.2	2000	0.1	HM3	Optimal
UKBB	AFR	Asthma	EUR	0.0265972	0.0380233	0.6241	0.61091	0.00078792	0.00112737	0.00183952	0.00176438	0.0250619	0.0358155	0.620475	0.608	0.0280312	0.0400761	0.628	0.614	0.5	1000	0.05	All	Optimal
UKBB	EAS	Asthma	EUR	0.0268577	0.0383956	0.62464	0.61181	0.00084712	0.00121138	0.00199251	0.00190531	0.0251876	0.0360149	0.621	0.608	0.0284173	0.0406142	0.629	0.615	0.5	250	0.1	HM3	Optimal
UKBB	EAS	Asthma	EUR	0.0243784	0.0348513	0.62008	0.60654	0.00085537	0.00122278	0.00188926	0.00198184	0.022695	0.0324405	0.616475	0.602475	0.0259343	0.0370793	0.623525	0.61	0.5	250	0.1	All	Optimal
UKBB	EUR	Asthma	EUR	0.0275051	0.0393212	0.62591	0.61354	0.00086575	0.00123895	0.00194933	0.001992	0.0256524	0.0366678	0.622	0.609	0.0291595	0.0416969	0.63	0.617	0.5	2000	0.1	HM3	Optimal
UKBB	EUR	Asthma	EUR	0.022678	0.0324204	0.61707	0.60406	0.0007902	0.00112994	0.00196049	0.00183027	0.0212979	0.0304485	0.613475	0.601	0.0243752	0.0348518	0.621	0.608	0.5	2000	0.01	All	Optimal
UKBB	SAS	Asthma	EUR	0.027105	0.0387492	0.62531	0.61243	0.00090485	0.00129524	0.00201858	0.00203631	0.0252649	0.0361208	0.621475	0.608475	0.0290153	0.0414786	0.63	0.616525	0.5	1000	0.1	HM3	Optimal
UKBB	SAS	Asthma	EUR	0.022847	0.032662	0.61738	0.60399	0.00080932	0.00115653	0.00191105	0.00188827	0.0213513	0.03052	0.614	0.6	0.0244319	0.0349269	0.621	0.607	0.5	2000	0.01	All	Optimal
UKBB	AFR	Asthma	MID	0.0586484	0.0828014	0.72372	0.63835	0.0176737	0.0249264	0.0195149	0.0239858	0.031738	0.0445758	0.686475	0.588225	0.0980224	0.138801	0.758525	0.680575	0.2	250	0.01	All	Optimal
UKBB	AFR	Asthma	MID	0.0692529	0.0977983	0.73168	0.66736	0.0204449	0.028914	0.0213891	0.0252016	0.035674	0.0506462	0.689425	0.6189	0.110812	0.156628	0.771	0.711575	0.5	2000	0.01	HM3	Optimal
UKBB	EAS	Asthma	MID	0.043814	0.0618529	0.71251	0.63272	0.0160958	0.0226896	0.0214356	0.0253007	0.0181151	0.0256113	0.672475	0.587375	0.0823489	0.116562	0.749525	0.69215	0.2	2000	0.01	All	Optimal
UKBB	EAS	Asthma	MID	0.0511831	0.0722715	0.72163	0.64176	0.0195242	0.0275784	0.0233276	0.0266743	0.022046	0.0310994	0.6739	0.593375	0.0880862	0.125323	0.766575	0.6972	0.5	2000	0.01	HM3	Optimal
UKBB	EUR	Asthma	MID	0.0368895	0.0520811	0.70726	0.62059	0.0151985	0.0214378	0.0213521	0.0259331	0.0130262	0.0183357	0.665475	0.569425	0.0696316	0.0982591	0.74315	0.6702	0.5	1000	0.01	All	Optimal
UKBB	EUR	Asthma	MID	0.0600071	0.0847295	0.7298	0.65128	0.0196823	0.0278094	0.0226475	0.024483	0.0300091	0.042564	0.68495	0.607	0.100544	0.142666	0.7681	0.701575	0.5	250	0.1	HM3	Optimal
UKBB	SAS	Asthma	MID	0.0361535	0.0510427	0.70752	0.62017	0.0156858	0.0221477	0.0212928	0.0270563	0.0140171	0.0197469	0.667	0.578375	0.0716514	0.100921	0.743	0.669575	0.5	1000	0.01	All	Optimal
UKBB	SAS	Asthma	MID	0.063716	0.0899723	0.73	0.66395	0.0210723	0.029777	0.0224747	0.0266042	0.0318145	0.0450963	0.68395	0.62095	0.105397	0.148049	0.770625	0.714525	0.5	250	0.01	HM3	Optimal
UKBB	AFR	COPD	AFR	0.00865262	0.0128767	0.7528	0.57762	0.00575562	0.00856462	0.0259946	0.0304196	0.00059463	0.0008853	0.700325	0.509125	0.0212845	0.0316744	0.791575	0.622675	0.01	1000	5e-08	HM3	Optimal
UKBB	AFR	COPD	AFR	0.00440044	0.00654852	0.75035	0.53974	0.00444645	0.00661702	0.0249684	0.028297	2.85e-06	4.28e-06	0.694375	0.494375	0.0163195	0.0242751	0.7981	0.596525	0.02	2000	1	All	Optimal
UKBB	EAS	COPD	AFR	0.00697465	0.0103793	0.75018	0.57874	0.00482277	0.00717651	0.0256004	0.0282377	4.66e-05	6.93e-05	0.693425	0.51485	0.0172689	0.0256962	0.790525	0.62605	0.01	1000	1e-06	HM3	Optimal
UKBB	EAS	COPD	AFR	0.00635173	0.00945234	0.74932	0.57731	0.00459372	0.00683517	0.0257399	0.0272058	0.00012228	0.00018218	0.6939	0.5199	0.0164093	0.0244247	0.790625	0.619525	0.01	1000	5e-08	All	Optimal
UKBB	EUR	COPD	AFR	0.0104736	0.0155866	0.75238	0.57937	0.00736781	0.0109632	0.0261572	0.0288268	0.00087865	0.00130573	0.700175	0.521475	0.0259303	0.0385877	0.792525	0.63515	0.01	1000	5e-08	HM3	Optimal
UKBB	EUR	COPD	AFR	0.0105182	0.0156528	0.75318	0.58339	0.00613537	0.00912949	0.0256375	0.0255311	0.00089168	0.0013268	0.69995	0.531325	0.0227792	0.0338865	0.7961	0.624525	0.02	1000	5e-08	All	Optimal
UKBB	SAS	COPD	AFR	0.0099644	0.0148289	0.75185	0.57272	0.0069202	0.0102976	0.0261597	0.0280202	0.00079155	0.00117695	0.6998	0.518225	0.023919	0.0356054	0.7911	0.623	0.01	1000	5e-08	HM3	Optimal
UKBB	SAS	COPD	AFR	0.0068242	0.0101558	0.75119	0.56641	0.00460064	0.00684639	0.025721	0.0310529	0.00022388	0.00033308	0.6916	0.493875	0.0160341	0.0238631	0.79005	0.611575	0.05	1000	1e-06	All	Optimal
UKBB	AFR	COPD	CSA	0.00285556	0.00424842	0.76108	0.5252	0.00309443	0.00460347	0.0171274	0.0244862	4.14e-05	6.13e-05	0.72895	0.480325	0.0102965	0.0153127	0.793725	0.573525	0.01	250	1	All	Optimal
UKBB	AFR	COPD	CSA	0.00336279	0.00500334	0.76052	0.52591	0.00345425	0.00514026	0.0177209	0.0232101	2.38e-06	3.33e-06	0.726	0.486	0.0120626	0.0179447	0.795625	0.5731	0.1	2000	0.5	HM3	Optimal
UKBB	EAS	COPD	CSA	0.00389063	0.00578864	0.76057	0.52535	0.00339349	0.00504955	0.0174612	0.0229753	1.34e-05	1.98e-05	0.725	0.4819	0.0114819	0.0170879	0.796725	0.571	0.1	2000	0.5	HM3	Optimal
UKBB	EAS	COPD	CSA	0.00562086	0.00836337	0.76403	0.54969	0.00470163	0.00699703	0.016825	0.0262231	0.00035908	0.00053435	0.734425	0.4928	0.020593	0.0306484	0.798675	0.604775	0.1	250	0.5	All	Optimal
UKBB	EUR	COPD	CSA	0.00277968	0.0041355	0.75926	0.53792	0.00276383	0.00411178	0.0178193	0.0232173	2.44e-05	3.63e-05	0.72295	0.49695	0.00926988	0.0137943	0.794675	0.578	0.02	250	0.0005	All	Optimal
UKBB	EUR	COPD	CSA	0.00505265	0.00751746	0.7629	0.53468	0.00439906	0.00654547	0.0175433	0.0263845	0.0001276	0.0001899	0.729475	0.489475	0.0173794	0.0258554	0.8002	0.5901	0.2	2000	0.5	HM3	Optimal
UKBB	SAS	COPD	CSA	0.00287808	0.00428225	0.75896	0.51673	0.00248829	0.00370238	0.017468	0.0233631	0.0001341	0.0001997	0.72395	0.475425	0.00838425	0.0124683	0.7952	0.559525	0.02	250	0.2	All	Optimal
UKBB	SAS	COPD	CSA	0.00661724	0.00984538	0.76416	0.55167	0.00500135	0.00744203	0.0174285	0.025484	0.00052143	0.0007759	0.731475	0.503375	0.0196599	0.0292532	0.80115	0.600525	0.2	1000	1	HM3	Optimal
UKBB	AFR	COPD	EUR	0.0156615	0.0231784	0.71394	0.59416	0.00100162	0.00148193	0.00209771	0.00282385	0.0139808	0.0206919	0.71	0.588475	0.0177506	0.0262709	0.717525	0.599	0.5	250	0.5	HM3	Optimal
UKBB	AFR	COPD	EUR	0.0152963	0.0226378	0.71361	0.59366	0.00098545	0.00145829	0.00198426	0.0029481	0.0135885	0.0201091	0.71	0.588475	0.0173886	0.0257349	0.717	0.599525	0.5	250	0.2	All	Optimal
UKBB	EAS	COPD	EUR	0.0143045	0.02117	0.71199	0.59011	0.00098758	0.00146112	0.00210576	0.00294699	0.0125071	0.0185104	0.708	0.585475	0.0166358	0.0246191	0.716	0.596525	0.5	250	0.5	HM3	Optimal
UKBB	EAS	COPD	EUR	0.0131507	0.0194625	0.71069	0.58769	0.00089779	0.00132855	0.00201357	0.00289093	0.0114955	0.0170134	0.707	0.583	0.0150362	0.02225	0.714	0.594	0.5	250	0.2	All	Optimal
UKBB	EUR	COPD	EUR	0.0117124	0.0173338	0.70885	0.58268	0.00080391	0.00118973	0.00199178	0.00280649	0.0100575	0.0148848	0.705	0.577475	0.0134135	0.0198497	0.712	0.589	0.5	1000	0.2	All	Optimal
UKBB	EUR	COPD	EUR	0.0141004	0.0208679	0.71198	0.59054	0.00090855	0.00134436	0.00205471	0.00272074	0.0122405	0.0181125	0.708	0.585475	0.0159652	0.0236293	0.715	0.596	0.5	250	0.2	HM3	Optimal
UKBB	SAS	COPD	EUR	0.0144969	0.0214546	0.71247	0.59196	0.0009693	0.00143425	0.00213416	0.00289172	0.0126185	0.018672	0.708475	0.586475	0.0163906	0.0242546	0.716	0.597525	0.5	250	0.2	HM3	Optimal
UKBB	SAS	COPD	EUR	0.0127335	0.0188451	0.71007	0.58604	0.00089686	0.00132741	0.00193978	0.0028742	0.0111346	0.0164806	0.706	0.581	0.0147489	0.0218248	0.713	0.593	0.5	250	0.2	All	Optimal
UKBB	AFR	Gout	AFR	0.0271371	0.0399357	0.84133	0.64371	0.0145914	0.0214714	0.0281382	0.0365788	0.0047666	0.00698373	0.7938	0.57265	0.0652673	0.0960677	0.896575	0.71525	0.01	500	5e-06	HM3	Optimal
UKBB	AFR	Gout	AFR	0.0210558	0.0309829	0.83715	0.61904	0.0114493	0.0168436	0.0272224	0.0345815	0.002174	0.0031998	0.78985	0.547475	0.0455003	0.0670682	0.890675	0.6752	0.1	500	5e-08	All	Optimal
UKBB	EAS	Gout	AFR	0.0360685	0.0530778	0.85502	0.63678	0.0144656	0.0213042	0.0234314	0.0362543	0.010458	0.0153585	0.814325	0.572375	0.0629511	0.0927732	0.896	0.6961	0.02	250	5e-08	All	Optimal
UKBB	EAS	Gout	AFR	0.0361382	0.0531801	0.85307	0.6465	0.015315	0.0225503	0.0250003	0.034793	0.00989775	0.0144858	0.802475	0.5729	0.0703389	0.103365	0.899525	0.7022	0.1	2000	5e-05	HM3	Optimal
UKBB	EUR	Gout	AFR	0.0262016	0.0385452	0.84108	0.62397	0.0148272	0.0217882	0.027058	0.0414364	0.002696	0.00397043	0.797475	0.535875	0.0594411	0.0874216	0.8901	0.68925	0.01	250	1e-06	All	Optimal
UKBB	EUR	Gout	AFR	0.0275233	0.0404976	0.8459	0.65449	0.013789	0.0202855	0.0262519	0.0371033	0.00485138	0.00711295	0.799475	0.574425	0.0579216	0.0853846	0.899525	0.719525	0.02	500	5e-06	HM3	Optimal
UKBB	SAS	Gout	AFR	0.0226594	0.0333393	0.8416	0.60177	0.0126773	0.0186349	0.0279996	0.0595412	0.00211303	0.00309595	0.794475	0.449475	0.0486523	0.0717488	0.891525	0.687525	0.02	250	5e-06	All	Optimal
UKBB	SAS	Gout	AFR	0.0327128	0.0481374	0.84666	0.64959	0.0138898	0.0204456	0.0263282	0.0309101	0.0100351	0.0147055	0.799	0.591475	0.060252	0.088553	0.897	0.70835	0.2	2000	5e-06	HM3	Optimal
UKBB	AFR	Gout	CSA	0.0172314	0.0255222	0.80679	0.60115	0.00767308	0.011367	0.0191292	0.0277952	0.00326545	0.00484298	0.7678	0.53965	0.0312743	0.0463941	0.844	0.6491	0.01	250	1	HM3	Optimal
UKBB	AFR	Gout	CSA	0.0174201	0.0258022	0.80415	0.61032	0.00846501	0.0125384	0.0198933	0.0279733	0.0041511	0.00614405	0.7679	0.550325	0.0365871	0.0541921	0.838625	0.66505	0.5	1000	1	All	Optimal
UKBB	EAS	Gout	CSA	0.0141608	0.0209747	0.79831	0.59535	0.00722541	0.0106946	0.0215682	0.0306533	0.00273488	0.00404395	0.7609	0.54275	0.0314269	0.0465225	0.835525	0.653725	0.01	2000	0.0005	HM3	Optimal
UKBB	EAS	Gout	CSA	0.0155925	0.023097	0.80224	0.60382	0.00691835	0.0102488	0.0200898	0.0265149	0.00526095	0.00777415	0.762375	0.5569	0.0325774	0.0482158	0.838575	0.6522	0.2	2000	0.05	All	Optimal
UKBB	EUR	Gout	CSA	0.0148585	0.0220094	0.80227	0.58586	0.00793236	0.0117507	0.0197775	0.0306308	0.0032252	0.0047861	0.76495	0.53195	0.0300391	0.0444655	0.837575	0.6421	0.5	1000	0.1	HM3	Optimal
UKBB	EUR	Gout	CSA	0.0128889	0.0190931	0.80113	0.57969	0.00773052	0.0114526	0.0204735	0.0357216	0.000732	0.00108213	0.760375	0.4928	0.0303515	0.0448646	0.837575	0.636575	0.5	2000	1	All	Optimal
UKBB	SAS	Gout	CSA	0.00762221	0.0112904	0.79493	0.56725	0.00534549	0.00791668	0.0211456	0.0289815	0.00026733	0.00039488	0.7569	0.5099	0.0205242	0.0304341	0.831625	0.622575	0.01	250	5e-08	All	Optimal
UKBB	SAS	Gout	CSA	0.0162544	0.024077	0.80297	0.59947	0.00900942	0.0133473	0.0200199	0.0286439	0.00298385	0.00442498	0.76385	0.5439	0.0349731	0.0517957	0.843525	0.657	0.5	2000	0.2	HM3	Optimal
UKBB	AFR	Gout	EUR	0.0226	0.0334109	0.79823	0.62649	0.00179928	0.00266081	0.00350139	0.0051532	0.0196715	0.029079	0.792	0.617475	0.0263728	0.0389894	0.804	0.636525	0.01	1000	5e-06	All	Optimal
UKBB	AFR	Gout	EUR	0.0227945	0.0336985	0.79921	0.63124	0.00159139	0.00235323	0.00344449	0.00444295	0.0199511	0.0294883	0.792	0.623	0.0258318	0.0381958	0.805525	0.640525	0.5	2000	0.05	HM3	Optimal
UKBB	EAS	Gout	EUR	0.022714	0.0335794	0.79883	0.62778	0.00170516	0.00252092	0.00350485	0.00482121	0.0197418	0.0291838	0.793	0.619	0.0262645	0.038839	0.805	0.636	0.01	1000	5e-07	HM3	Optimal
UKBB	EAS	Gout	EUR	0.0220246	0.0325602	0.79864	0.62717	0.00172392	0.00254944	0.00348886	0.00499304	0.0191634	0.0283373	0.792475	0.618	0.0262453	0.0388108	0.804525	0.638	0.02	1000	5e-06	All	Optimal
UKBB	EUR	Gout	EUR	0.021987	0.0325046	0.79804	0.62704	0.00172788	0.00255446	0.00360393	0.00483656	0.0190477	0.0281628	0.792	0.617475	0.025454	0.037639	0.804	0.635	0.05	2000	1e-06	All	Optimal
UKBB	EUR	Gout	EUR	0.0224985	0.0332607	0.79906	0.62903	0.0016078	0.00237729	0.00349551	0.00453818	0.019627	0.0290163	0.793	0.621475	0.0259505	0.0383749	0.805525	0.638525	0.5	1000	0.01	HM3	Optimal
UKBB	SAS	Gout	EUR	0.0212581	0.0314272	0.79765	0.62471	0.00177466	0.00262395	0.00352301	0.00513317	0.0181584	0.026846	0.792	0.61495	0.0253296	0.0374534	0.804	0.635	0.01	500	5e-08	All	Optimal
UKBB	SAS	Gout	EUR	0.0224052	0.0331228	0.79905	0.62938	0.00157992	0.00233584	0.00343886	0.00452999	0.0194807	0.0288082	0.793	0.621475	0.0260216	0.038463	0.805525	0.639525	0.5	2000	0.01	HM3	Optimal
UKBB	AFR	HF	AFR	0.00700681	0.0104118	0.767	0.54079	0.00505784	0.00751068	0.0250067	0.0302966	0.00018393	0.00027318	0.722375	0.477475	0.0193648	0.02876	0.811525	0.59515	0.01	500	0.1	All	Optimal
UKBB	AFR	HF	AFR	0.00537728	0.00799137	0.76762	0.54432	0.00541665	0.00804873	0.0257446	0.0302184	0.0001024	0.0001521	0.719	0.479475	0.0199196	0.0296229	0.81305	0.608725	0.02	250	5e-05	HM3	Optimal
UKBB	EAS	HF	AFR	0.00596993	0.00886955	0.76635	0.54923	0.00555027	0.00823305	0.0253813	0.0291561	5.62e-05	8.38e-05	0.71295	0.493475	0.0178538	0.0265009	0.811	0.6	0.02	1000	0.5	All	Optimal
UKBB	EAS	HF	AFR	0.00937387	0.0139284	0.77548	0.55519	0.00585022	0.00868285	0.0253443	0.026215	0.00070355	0.0010461	0.721425	0.492375	0.0244603	0.0362537	0.81605	0.61515	0.05	1000	0.01	HM3	Optimal
UKBB	EUR	HF	AFR	0.00644937	0.00958092	0.76292	0.53366	0.00752508	0.0111705	0.025653	0.0309627	1.83e-05	2.72e-05	0.70995	0.483425	0.0247416	0.0367548	0.805	0.594	0.05	2000	0.1	All	Optimal
UKBB	EUR	HF	AFR	0.0101437	0.0150742	0.76708	0.58007	0.00702591	0.0104397	0.0270147	0.0318856	0.00054373	0.00080785	0.714225	0.5189	0.0246788	0.0366773	0.810575	0.632575	0.1	250	0.0005	HM3	Optimal
UKBB	SAS	HF	AFR	0.00712398	0.0105833	0.77017	0.54304	0.007087	0.0105117	0.0262513	0.0343629	8.61e-05	0.0001279	0.7198	0.482	0.0250361	0.0372109	0.816625	0.615625	0.01	1000	0.2	All	Optimal
UKBB	SAS	HF	AFR	0.00949068	0.0141016	0.77372	0.55155	0.00703912	0.010447	0.0270928	0.0422581	0.00015915	0.00023625	0.717175	0.463475	0.0293711	0.0435658	0.818575	0.624625	0.1	250	0.01	HM3	Optimal
UKBB	AFR	HF	CSA	0.00423585	0.00629456	0.77811	0.54309	0.0031484	0.00467894	0.0156463	0.0236669	0.00029685	0.0004413	0.748475	0.4799	0.011604	0.0172524	0.804575	0.58	0.01	2000	1	HM3	Optimal
UKBB	AFR	HF	CSA	0.00361281	0.00536847	0.77562	0.52856	0.00271128	0.00402781	0.0167891	0.0261801	0.00018845	0.00028018	0.742475	0.476425	0.00979385	0.0145352	0.800525	0.572	0.1	1000	5e-08	All	Optimal
UKBB	EAS	HF	CSA	0.00494207	0.00734426	0.77603	0.55245	0.0032772	0.00487108	0.0160482	0.0185038	0.0003501	0.00052015	0.744	0.521475	0.0124243	0.0184774	0.802725	0.58505	0.05	250	0.05	HM3	Optimal
UKBB	EAS	HF	CSA	0.00373372	0.00554843	0.77619	0.53377	0.00292941	0.00435269	0.0166986	0.0189597	7.82e-05	0.00011603	0.74095	0.4979	0.0113446	0.0168536	0.803575	0.570525	0.5	250	0.5	All	Optimal
UKBB	EUR	HF	CSA	0.00485216	0.00721097	0.77744	0.54876	0.00408056	0.00606651	0.015729	0.0187601	0.000571	0.00084855	0.74795	0.517375	0.0135079	0.0200844	0.8032	0.587575	0.01	1000	0.01	HM3	Optimal
UKBB	EUR	HF	CSA	0.00248646	0.003695	0.77487	0.52195	0.00220715	0.00327958	0.016381	0.0231532	2.24e-05	3.34e-05	0.742	0.474	0.00802802	0.0119339	0.800525	0.558525	0.5	1000	0.5	All	Optimal
UKBB	SAS	HF	CSA	0.00372982	0.0055427	0.77584	0.53973	0.00289993	0.00430956	0.0159619	0.0188604	6.94e-05	0.00010333	0.744375	0.505475	0.0097031	0.0144269	0.801525	0.57405	0.02	250	0.005	HM3	Optimal
UKBB	SAS	HF	CSA	0.00529429	0.00786739	0.77695	0.54875	0.00324577	0.00482345	0.0160311	0.017869	0.00074918	0.00111355	0.744425	0.514475	0.0127643	0.0189623	0.802525	0.583525	0.5	1000	1	All	Optimal
UKBB	AFR	HF	EUR	0.00588991	0.00876303	0.74904	0.56223	0.0006063	0.00090206	0.00329039	0.00330551	0.00491333	0.00731075	0.742	0.556475	0.00727255	0.0108208	0.755	0.568525	0.5	250	0.5	HM3	Optimal
UKBB	AFR	HF	EUR	0.00466741	0.0069442	0.74774	0.55598	0.00059756	0.00088902	0.00332003	0.00369542	0.00370205	0.00550765	0.741	0.549	0.0059055	0.00878623	0.754	0.563	0.5	250	1	All	Optimal
UKBB	EAS	HF	EUR	0.00556684	0.00828236	0.74855	0.56055	0.00059646	0.00088743	0.00327332	0.00350577	0.00464753	0.00691455	0.742	0.554	0.00683438	0.0101677	0.755	0.56705	0.5	250	1	HM3	Optimal
UKBB	EAS	HF	EUR	0.00426182	0.00634078	0.74734	0.55403	0.00056373	0.00083863	0.00323872	0.00368304	0.0033919	0.0050464	0.741	0.547	0.00536298	0.0079772	0.753	0.560525	0.5	250	1	All	Optimal
UKBB	EUR	HF	EUR	0.00611989	0.0091052	0.74922	0.56377	0.0006796	0.00101107	0.00334718	0.00352152	0.0049921	0.00742715	0.742	0.557	0.00749598	0.0111522	0.755525	0.57	0.5	250	1	HM3	Optimal
UKBB	EUR	HF	EUR	0.00366149	0.00544751	0.74652	0.55096	0.00054514	0.00081104	0.00323329	0.00384266	0.00260355	0.00387335	0.739475	0.543475	0.00473678	0.0070469	0.753	0.558525	0.5	250	1	All	Optimal
UKBB	SAS	HF	EUR	0.00609008	0.00906085	0.74927	0.56348	0.00064067	0.00095313	0.00326554	0.00337094	0.00506153	0.00753005	0.742475	0.557475	0.0075756	0.0112713	0.755525	0.570525	0.5	250	1	HM3	Optimal
UKBB	SAS	HF	EUR	0.00384326	0.00571803	0.7468	0.55252	0.00055453	0.00082498	0.00329677	0.00379388	0.00286978	0.00426943	0.74	0.545475	0.00496205	0.00738208	0.752525	0.56	0.5	250	1	All	Optimal
UKBB	AFR	IPF	EUR	0.00981598	0.0140394	0.76458	0.59726	0.00185497	0.00265643	0.00858726	0.00905496	0.0071021	0.0101594	0.747	0.582	0.0140803	0.0201536	0.780525	0.62105	0.02	250	1e-06	All	Optimal
UKBB	AFR	IPF	EUR	0.00844427	0.0120772	0.76517	0.59315	0.00163832	0.00234494	0.00830243	0.00905469	0.00527798	0.00755285	0.749	0.576	0.0112586	0.0161059	0.78	0.607	0.2	1000	5e-06	HM3	Optimal
UKBB	EAS	IPF	EUR	0.00653484	0.00934637	0.76266	0.58287	0.00144945	0.00207388	0.00847601	0.00888155	0.0039899	0.00570728	0.746	0.565475	0.0099107	0.0141698	0.779	0.600525	0.01	1000	5e-07	All	Optimal
UKBB	EAS	IPF	EUR	0.00847341	0.0121189	0.76525	0.59486	0.00162529	0.00232518	0.00838635	0.00928453	0.00533408	0.00762693	0.748475	0.576475	0.0112232	0.0160505	0.7821	0.61	0.5	1000	5e-07	HM3	Optimal
UKBB	EUR	IPF	EUR	0.0116521	0.0166654	0.76701	0.60537	0.0022229	0.00318222	0.00887454	0.00996626	0.00832803	0.0119077	0.747475	0.588475	0.0169014	0.0241654	0.783525	0.626525	0.01	250	1e-06	All	Optimal
UKBB	EUR	IPF	EUR	0.00911185	0.0130323	0.76649	0.59566	0.00189319	0.00271068	0.00842614	0.00969976	0.0057723	0.00825628	0.75	0.57795	0.0125506	0.017952	0.781525	0.612525	0.5	1000	5e-06	HM3	Optimal
UKBB	SAS	IPF	EUR	0.0126406	0.018079	0.76829	0.61079	0.00207916	0.00297669	0.00860032	0.0091091	0.00944348	0.0135087	0.750475	0.593425	0.0174053	0.0249196	0.784	0.630525	0.01	1000	1e-06	All	Optimal
UKBB	SAS	IPF	EUR	0.00809591	0.0115791	0.76501	0.59202	0.00169821	0.00243092	0.00842255	0.00928448	0.00505398	0.00723253	0.748475	0.574475	0.0109931	0.0157095	0.78	0.606	0.5	1000	5e-06	HM3	Optimal
UKBB	AFR	POAG	AFR	0.0146364	0.0217077	0.85505	0.59074	0.0110066	0.0163061	0.0194045	0.0341508	0.0012443	0.00184823	0.819475	0.53275	0.0400729	0.0594946	0.89645	0.663	0.1	250	5e-07	All	Optimal
UKBB	AFR	POAG	AFR	0.013786	0.0204474	0.85155	0.6103	0.00895174	0.0132603	0.0190986	0.0311142	0.0014646	0.00216923	0.8169	0.555275	0.036268	0.0535871	0.886725	0.673525	0.5	2000	0.1	HM3	Optimal
UKBB	EAS	POAG	AFR	0.0109229	0.0162016	0.85186	0.58247	0.00774138	0.0114734	0.0189278	0.0378093	0.00073443	0.00108998	0.81395	0.51265	0.0288294	0.0427087	0.887775	0.6503	0.1	250	0.5	HM3	Optimal
UKBB	EAS	POAG	AFR	0.0113445	0.0168235	0.85523	0.57041	0.0106244	0.0157298	0.019388	0.0417199	0.00106323	0.00157868	0.8229	0.4617	0.0304884	0.0450728	0.898725	0.63605	0.5	250	5e-08	All	Optimal
UKBB	EUR	POAG	AFR	0.00877526	0.0130122	0.85582	0.56618	0.00801407	0.0118724	0.017962	0.0332126	0.000338	0.00050155	0.82295	0.507475	0.0288524	0.0427292	0.897625	0.63905	0.01	250	5e-08	HM3	Optimal
UKBB	EUR	POAG	AFR	0.0139359	0.0206654	0.85574	0.59255	0.0115452	0.0170926	0.0192305	0.0343454	0.0010882	0.00161635	0.825	0.536475	0.0409916	0.0608574	0.903025	0.662575	0.01	250	5e-07	All	Optimal
UKBB	SAS	POAG	AFR	0.00832762	0.0123533	0.85102	0.56946	0.00734771	0.0108975	0.0184714	0.0325606	0.00046548	0.000691	0.818	0.50895	0.026979	0.0400452	0.882625	0.63515	0.5	1000	0.1	HM3	Optimal
UKBB	SAS	POAG	AFR	0.0158	0.0234292	0.85656	0.58777	0.0134589	0.0199218	0.0200561	0.0401758	0.00213323	0.0031604	0.825	0.5152	0.0423723	0.0626648	0.9013	0.662875	0.5	250	5e-08	All	Optimal
UKBB	AFR	POAG	CSA	0.0438339	0.0640081	0.88844	0.67967	0.0201266	0.0293763	0.0190885	0.0407315	0.0146817	0.0214488	0.849475	0.604425	0.0945788	0.137994	0.923675	0.7611	0.1	500	0.2	HM3	Optimal
UKBB	AFR	POAG	CSA	0.0315709	0.0461044	0.87887	0.6611	0.0154792	0.0225833	0.022211	0.0366957	0.00941435	0.0136972	0.83695	0.594325	0.0636238	0.0927875	0.92405	0.7295	0.5	250	0.005	All	Optimal
UKBB	EAS	POAG	CSA	0.0221407	0.0323267	0.87553	0.61404	0.0146904	0.021413	0.0202107	0.0497878	0.0004417	0.00064215	0.8379	0.486375	0.0566566	0.082536	0.920525	0.689525	0.05	1000	5e-05	All	Optimal
UKBB	EAS	POAG	CSA	0.0302265	0.0441402	0.88009	0.65793	0.0117693	0.0171818	0.0195862	0.0302442	0.0130373	0.0190265	0.842425	0.603425	0.0568122	0.0833043	0.920575	0.71315	0.5	1000	0.0005	HM3	Optimal
UKBB	EUR	POAG	CSA	0.045021	0.0657445	0.87857	0.67932	0.023502	0.0342841	0.0211131	0.0417104	0.0117219	0.0170763	0.839	0.610475	0.097677	0.142996	0.917525	0.756625	0.01	2000	0.2	HM3	Optimal
UKBB	EUR	POAG	CSA	0.0197295	0.0288136	0.8712	0.60241	0.0137473	0.0200566	0.0214217	0.049066	0.00225248	0.00329768	0.832	0.4777	0.0430782	0.0627554	0.912525	0.67525	0.05	500	5e-05	All	Optimal
UKBB	SAS	POAG	CSA	0.0402214	0.0587334	0.88793	0.66986	0.0163472	0.0238404	0.0189695	0.0365524	0.0137791	0.020096	0.8498	0.600325	0.0781944	0.11368	0.927525	0.745625	0.1	250	5e-05	HM3	Optimal
UKBB	SAS	POAG	CSA	0.027776	0.0405557	0.87944	0.63666	0.0125683	0.0182915	0.0198465	0.0337927	0.00632105	0.0092025	0.839	0.573	0.054774	0.0797417	0.923525	0.693675	0.5	250	0.0005	All	Optimal
UKBB	AFR	POAG	EUR	0.0269692	0.0387968	0.77215	0.65755	0.0028275	0.0040717	0.00636654	0.00826013	0.0222692	0.0320252	0.760475	0.643425	0.0319428	0.0460121	0.782525	0.6721	0.2	500	0.005	HM3	Optimal
UKBB	AFR	POAG	EUR	0.026581	0.0382383	0.77164	0.6584	0.00284743	0.00410008	0.00619795	0.00831817	0.0219308	0.0315624	0.7589	0.644425	0.0320645	0.046201	0.784	0.672525	0.5	500	0.005	All	Optimal
UKBB	EAS	POAG	EUR	0.0269453	0.0387624	0.77293	0.66001	0.00274403	0.00395093	0.00554551	0.00772703	0.0220561	0.0317154	0.762475	0.645	0.0323503	0.0465507	0.781525	0.674	0.02	250	5e-05	All	Optimal
UKBB	EAS	POAG	EUR	0.0258931	0.0372486	0.77096	0.65526	0.00283376	0.00407865	0.00641482	0.00840589	0.0212113	0.0305343	0.759475	0.64095	0.0317499	0.0457171	0.783525	0.672625	0.5	2000	0.01	HM3	Optimal
UKBB	EUR	POAG	EUR	0.0264549	0.0380575	0.77127	0.65472	0.00297388	0.00428573	0.00609496	0.00823773	0.0210142	0.0302297	0.76	0.639425	0.0323059	0.04651	0.781	0.669525	0.05	500	5e-05	HM3	Optimal
UKBB	EUR	POAG	EUR	0.0224231	0.0322569	0.76677	0.64469	0.00270489	0.00389354	0.00650385	0.00829956	0.0176975	0.0254582	0.754	0.629475	0.0284111	0.0408779	0.777	0.66205	0.5	500	5e-05	All	Optimal
UKBB	SAS	POAG	EUR	0.0269977	0.0388379	0.77138	0.65762	0.00290324	0.00418105	0.00635289	0.00797063	0.0212435	0.0305922	0.760475	0.642	0.0319855	0.0460144	0.781	0.670525	0.2	500	0.0005	HM3	Optimal
UKBB	SAS	POAG	EUR	0.0237622	0.0341832	0.7674	0.6497	0.00269855	0.00388375	0.0068165	0.00836841	0.0188257	0.0270976	0.75395	0.633475	0.0293295	0.04219	0.778525	0.6671	0.5	250	0.0005	All	Optimal
UKBB	AFR	Stroke	EUR	0.00336861	0.00488053	0.71141	0.55447	0.00092747	0.00134453	0.00712102	0.00763889	0.00186848	0.00270788	0.69695	0.541	0.0052472	0.00760935	0.723575	0.569525	0.2	250	0.5	HM3	Optimal
UKBB	AFR	Stroke	EUR	0.00300028	0.0043468	0.7106	0.55342	0.00087307	0.00126547	0.00701081	0.00815157	0.00149218	0.00216065	0.69595	0.537375	0.00453153	0.0065689	0.722	0.566525	0.5	250	0.5	All	Optimal
UKBB	EAS	Stroke	EUR	0.00260998	0.00378132	0.70987	0.54716	0.00075013	0.0010873	0.00709624	0.00715587	0.00127358	0.00184465	0.695425	0.533	0.00418878	0.00606768	0.72205	0.559525	0.5	2000	0.2	HM3	Optimal
UKBB	EAS	Stroke	EUR	0.00187406	0.00271519	0.7082	0.54333	0.00066404	0.00096245	0.00696166	0.00778376	0.000875	0.00126758	0.69395	0.53	0.00324075	0.00469615	0.72	0.559	0.5	250	0.5	All	Optimal
UKBB	EUR	Stroke	EUR	0.00308286	0.00446642	0.71065	0.55237	0.00084666	0.00122726	0.00706017	0.00721482	0.00168843	0.0024486	0.696475	0.538425	0.00500258	0.0072538	0.722525	0.566525	0.5	1000	0.5	HM3	Optimal
UKBB	EUR	Stroke	EUR	0.00132853	0.00192475	0.70751	0.53587	0.00051432	0.00074534	0.0070072	0.00741096	0.00057528	0.0008332	0.693475	0.523475	0.00250388	0.0036244	0.719525	0.549	0.5	500	1	All	Optimal
UKBB	SAS	Stroke	EUR	0.00282557	0.00409367	0.71021	0.54945	0.00081886	0.00118684	0.00695628	0.0076229	0.00137518	0.00199208	0.695475	0.535	0.0044708	0.00648275	0.72205	0.564	0.5	250	0.5	HM3	Optimal
UKBB	SAS	Stroke	EUR	0.00179869	0.00260588	0.70839	0.54048	0.00064364	0.00093271	0.00700201	0.00800565	0.00083045	0.00120235	0.694	0.525475	0.00310773	0.00450638	0.720525	0.55405	0.5	500	1	All	Optimal
UKBB	AFR	ThC	EUR	0.017552	0.0242727	0.69345	0.64216	0.00376514	0.00521022	0.0124563	0.0148438	0.0104883	0.0145162	0.67	0.61595	0.0249152	0.0344049	0.71505	0.669	0.01	250	5e-05	HM3	Optimal
UKBB	AFR	ThC	EUR	0.0157478	0.0217777	0.68791	0.63469	0.00366467	0.00507005	0.0130965	0.0152578	0.00888038	0.0122841	0.661275	0.605475	0.0228806	0.0316432	0.71505	0.664	0.1	1000	0.0005	All	Optimal
UKBB	EAS	ThC	EUR	0.0178261	0.0246513	0.69427	0.64142	0.00370827	0.00513005	0.0131086	0.0150562	0.0111658	0.0154273	0.668475	0.61195	0.0244878	0.0339055	0.71505	0.666575	0.05	250	5e-05	HM3	Optimal
UKBB	EAS	ThC	EUR	0.0189436	0.0261966	0.69736	0.64246	0.00439774	0.00608218	0.0133133	0.0163252	0.010627	0.0146712	0.669425	0.607475	0.0266	0.0367937	0.720625	0.66915	0.2	1000	5e-05	All	Optimal
UKBB	EUR	ThC	EUR	0.0191232	0.0264454	0.69657	0.64615	0.00397763	0.0055032	0.0121491	0.0147965	0.011972	0.0165343	0.674475	0.61985	0.0266666	0.0368289	0.719525	0.672525	0.01	2000	5e-07	All	Optimal
UKBB	EUR	ThC	EUR	0.0179023	0.0247571	0.6951	0.63782	0.00402242	0.00556486	0.0130829	0.0149905	0.00935725	0.0129444	0.667475	0.6069	0.0250226	0.0345857	0.71705	0.664525	0.05	250	5e-05	HM3	Optimal
UKBB	SAS	ThC	EUR	0.0165963	0.0229505	0.6918	0.63894	0.00382265	0.00528708	0.0129864	0.0151809	0.00982313	0.0135435	0.66995	0.608475	0.0236396	0.0326745	0.71305	0.66715	0.02	250	5e-08	All	Optimal
UKBB	SAS	ThC	EUR	0.018879	0.0261076	0.69637	0.64337	0.00413819	0.00572458	0.0133065	0.0151828	0.0101539	0.0140469	0.6709	0.6118	0.026616	0.0367603	0.719625	0.671	0.02	500	5e-05	HM3	Optimal
UKBB	AFR	UtC	EUR	0.00327936	0.00481585	0.66822	0.55477	0.00099756	0.00146455	0.00637479	0.00836884	0.00187018	0.00274555	0.654475	0.54095	0.00527405	0.00774345	0.678	0.569525	0.5	250	0.005	HM3	Optimal
UKBB	AFR	UtC	EUR	0.00277317	0.00407251	0.66676	0.55127	0.00101341	0.00148791	0.00659832	0.00883274	0.00122553	0.00179863	0.653475	0.535	0.00496805	0.00729285	0.679525	0.572525	0.5	250	0.005	All	Optimal
UKBB	EAS	UtC	EUR	0.00305586	0.00448767	0.66713	0.54962	0.00091069	0.001337	0.00626301	0.0079019	0.00165068	0.00242533	0.654475	0.535475	0.00500095	0.0073427	0.677	0.566525	0.5	250	0.005	HM3	Optimal
UKBB	EAS	UtC	EUR	0.00224948	0.00330339	0.66394	0.54214	0.00087415	0.00128339	0.00653479	0.00844354	0.0010582	0.00155438	0.652	0.528	0.00428815	0.00629463	0.67505	0.559525	0.5	250	0.005	All	Optimal
UKBB	EUR	UtC	EUR	0.00117943	0.0017321	0.66278	0.53479	0.00060797	0.00089282	0.00592475	0.0085662	0.00030588	0.00044958	0.64995	0.518475	0.00239533	0.00351775	0.671525	0.550525	0.5	1000	5e-06	All	Optimal
UKBB	EUR	UtC	EUR	0.00262464	0.00385442	0.66609	0.54476	0.00085492	0.00125532	0.00616293	0.0080505	0.0013936	0.00204835	0.653475	0.531	0.00452268	0.00663973	0.675525	0.562575	0.5	250	0.005	HM3	Optimal
UKBB	SAS	UtC	EUR	0.00338261	0.00496761	0.66795	0.55216	0.00093994	0.00138028	0.00606593	0.00760877	0.00197818	0.00290455	0.655475	0.539475	0.00551225	0.0080998	0.677	0.569	0.5	250	0.005	HM3	Optimal
UKBB	SAS	UtC	EUR	0.00217621	0.00319596	0.66529	0.54455	0.00085417	0.0012544	0.00637276	0.00844875	0.00108795	0.00159743	0.654475	0.530475	0.0041246	0.0060595	0.678	0.562525	0.5	250	0.005	All	Optimal
UKBB	AFR	VTE	AFR	0.00884152	0.0131584	0.70302	0.56985	0.00561439	0.00835521	0.0238137	0.0248602	0.00137423	0.0020456	0.65595	0.52195	0.0213721	0.0318075	0.746	0.61825	0.05	1000	5e-08	All	Optimal
UKBB	AFR	VTE	AFR	0.0118914	0.0176985	0.70441	0.56074	0.00677348	0.010082	0.0245633	0.029055	0.00139243	0.00207193	0.656375	0.4889	0.0256037	0.0381144	0.7501	0.606525	0.5	2000	0.005	HM3	Optimal
UKBB	EAS	VTE	AFR	0.00585911	0.00871955	0.69919	0.5621	0.00535766	0.00797193	0.0257332	0.0288526	0.00012748	0.00018998	0.649425	0.51495	0.0210232	0.0312789	0.742525	0.6241	0.01	1000	5e-08	All	Optimal
UKBB	EAS	VTE	AFR	0.012413	0.0184747	0.7077	0.57231	0.00659815	0.00982095	0.024472	0.0301885	0.00287765	0.00428058	0.65895	0.503775	0.0266026	0.0395995	0.74805	0.62	0.5	1000	0.0005	HM3	Optimal
UKBB	EUR	VTE	AFR	0.0178637	0.0265863	0.70519	0.57651	0.010948	0.0162924	0.0258975	0.033011	0.0027592	0.00410758	0.656375	0.5087	0.041327	0.0614913	0.756575	0.635625	0.02	1000	5e-08	All	Optimal
UKBB	EUR	VTE	AFR	0.0119201	0.0177411	0.70784	0.59263	0.00625601	0.0093114	0.0227022	0.0287067	0.00160105	0.00238298	0.660475	0.5425	0.0242262	0.0360515	0.751	0.6311	0.05	1000	5e-06	HM3	Optimal
UKBB	SAS	VTE	AFR	0.0100113	0.0149003	0.70129	0.56801	0.0064436	0.00959085	0.025494	0.0273376	0.00073603	0.00109518	0.64995	0.51195	0.0255456	0.0380256	0.744525	0.619625	0.02	1000	1e-06	All	Optimal
UKBB	SAS	VTE	AFR	0.00977279	0.0145456	0.70357	0.56647	0.00603779	0.00898742	0.0229885	0.0302483	0.00074533	0.00110928	0.65695	0.4839	0.0214223	0.0318883	0.74405	0.60905	0.5	1000	5e-06	HM3	Optimal
UKBB	AFR	VTE	CSA	0.0151894	0.0221803	0.7771	0.58226	0.0127034	0.0185466	0.0273771	0.0422103	2.46e-05	3.59e-05	0.728	0.51195	0.0408666	0.0598205	0.82715	0.65815	0.01	2000	5e-05	All	Optimal
UKBB	AFR	VTE	CSA	0.0157363	0.0229871	0.78209	0.5944	0.0117152	0.0171239	0.0261503	0.047776	0.00038135	0.00055585	0.73095	0.488075	0.0400739	0.0586606	0.82705	0.67005	0.02	2000	5e-05	HM3	Optimal
UKBB	EAS	VTE	CSA	0.0152842	0.022325	0.77765	0.58673	0.0109577	0.0160229	0.0267855	0.043943	0.0001154	0.0001691	0.72795	0.48395	0.0370917	0.0540348	0.827525	0.655575	0.05	2000	5e-05	All	Optimal
UKBB	EAS	VTE	CSA	0.0207795	0.0303453	0.7841	0.6212	0.0127677	0.0186369	0.0300231	0.0428285	0.00495318	0.00719725	0.7267	0.54985	0.0527859	0.0770377	0.84615	0.706525	0.05	250	0.005	HM3	Optimal
UKBB	EUR	VTE	CSA	0.0235516	0.0343844	0.78426	0.59251	0.0169627	0.0247313	0.0262708	0.0451759	0.00033858	0.00049383	0.7329	0.513425	0.0582076	0.0849169	0.832725	0.675625	0.02	1000	5e-05	All	Optimal
UKBB	EUR	VTE	CSA	0.0251487	0.0367283	0.78825	0.60873	0.0170151	0.0248445	0.0275506	0.0490868	0.00078493	0.00113963	0.731325	0.516	0.0663068	0.0973767	0.837625	0.70105	0.1	1000	0.0005	HM3	Optimal
UKBB	SAS	VTE	CSA	0.0211421	0.0308797	0.78305	0.5886	0.0155248	0.0226811	0.0285524	0.0543223	0.0002417	0.0003516	0.727475	0.45985	0.0582817	0.0851939	0.8382	0.682	0.05	2000	0.0005	HM3	Optimal
UKBB	SAS	VTE	CSA	0.0136977	0.0200065	0.77441	0.57804	0.0108979	0.015923	0.0272712	0.0439857	0.00013168	0.0001923	0.718375	0.48485	0.0408629	0.0599231	0.822525	0.665525	0.2	1000	5e-05	All	Optimal
UKBB	AFR	VTE	EAS	-0.0772158	-0.110876	0.82304	0.57379	0.922224	1.32842	0.0701354	0.0628301	0	0	0.706475	0.46955	0.0776762	0.112471	0.951625	0.703975	0.01	500	1e-06	All	Optimal
UKBB	AFR	VTE	EAS	0.0143608	0.0208961	0.8271	0.59236	0.10185	0.146595	0.0606631	0.0757351	6.65e-06	9.5e-06	0.713425	0.455175	0.0617887	0.090013	0.942675	0.764625	0.5	250	0.05	HM3	Optimal
UKBB	EAS	VTE	EAS	-0.0603389	-0.086371	0.83455	0.63637	0.92458	1.33184	0.0794404	0.0758985	4.41e-05	6.42e-05	0.691375	0.504475	0.161364	0.233295	0.96235	0.796575	0.01	2000	0.005	All	Optimal
UKBB	EAS	VTE	EAS	-0.0391834	-0.0555678	0.84801	0.66543	0.933997	1.34536	0.0623557	0.0691583	0.0026939	0.0039353	0.72955	0.54765	0.221602	0.317932	0.975875	0.8063	0.1	250	0.5	HM3	Optimal
UKBB	EUR	VTE	EAS	0.0174722	0.0255722	0.82654	0.5768	0.0481533	0.0692498	0.0609306	0.0738425	2.53e-05	3.68e-05	0.7148	0.4557	0.093249	0.136119	0.95625	0.71305	0.01	1000	5e-08	HM3	Optimal
UKBB	EUR	VTE	EAS	0.00412845	0.00616836	0.8277	0.55827	0.059578	0.0856586	0.0646791	0.0526452	0	0	0.732325	0.483	0.0626841	0.0909453	0.95015	0.667175	0.5	2000	1	All	Optimal
UKBB	SAS	VTE	EAS	0.0184162	0.0268282	0.82305	0.56526	0.0267326	0.0387337	0.0683391	0.0665571	4.85e-05	7.08e-05	0.71	0.435825	0.0712216	0.103964	0.951575	0.708775	0.05	1000	5e-07	HM3	Optimal
UKBB	SAS	VTE	EAS	0.029969	0.0432794	0.82253	0.56133	0.127383	0.18287	0.0699566	0.0623836	1.58e-05	2.32e-05	0.701425	0.460425	0.0880581	0.127341	0.957775	0.682825	0.2	250	5e-06	All	Optimal
UKBB	AFR	VTE	EUR	0.0190672	0.028376	0.67204	0.61049	0.00126204	0.00187878	0.00305809	0.00369136	0.0162493	0.0241803	0.667	0.602475	0.0214232	0.031883	0.678	0.617	0.01	2000	5e-07	All	Optimal
UKBB	AFR	VTE	EUR	0.0173406	0.0258066	0.66832	0.60554	0.00115533	0.00171988	0.003247	0.0036802	0.015125	0.0225076	0.663	0.597475	0.0195066	0.0290315	0.675	0.612	0.05	1000	5e-08	HM3	Optimal
UKBB	EAS	VTE	EUR	0.016878	0.0251181	0.66781	0.60506	0.00115769	0.00172328	0.00341918	0.00364822	0.0145086	0.0215902	0.66195	0.597475	0.0189779	0.0282422	0.67505	0.611525	0.2	250	5e-05	HM3	Optimal
UKBB	EAS	VTE	EUR	0.0164119	0.0244244	0.66855	0.60736	0.00106029	0.00157833	0.00319208	0.00341275	0.0140857	0.0209611	0.663475	0.599475	0.0183651	0.027331	0.675	0.613	0.5	1000	5e-05	All	Optimal
UKBB	EUR	VTE	EUR	0.0218444	0.0325091	0.67559	0.61502	0.00138616	0.00206326	0.00333059	0.00363479	0.0188495	0.0280513	0.67	0.606425	0.0243834	0.0362858	0.682	0.621525	0.01	1000	1e-06	HM3	Optimal
UKBB	EUR	VTE	EUR	0.0221814	0.0330107	0.67627	0.61632	0.00133687	0.00198992	0.00314901	0.00373052	0.0195518	0.0290966	0.671	0.609	0.0246765	0.0367252	0.682525	0.623525	0.01	2000	1e-06	All	Optimal
UKBB	SAS	VTE	EUR	0.0207094	0.0308199	0.67452	0.6131	0.00132863	0.00197776	0.00311879	0.00361953	0.018195	0.0270779	0.669475	0.606	0.0231566	0.0344646	0.681	0.62	0.02	1000	5e-08	All	Optimal
UKBB	SAS	VTE	EUR	0.0211826	0.0315243	0.67471	0.61313	0.00131964	0.00196426	0.003418	0.00348635	0.0183291	0.027278	0.67	0.605	0.0233699	0.0347802	0.682	0.619525	0.02	500	1e-06	HM3	Optimal
UKBB	AFR	VTE	MID	-0.397296	-0.57996	0.94825	0.75238	3.42953	4.99781	0.0384829	0.0856216	-6.72226	-9.87319	0.869025	0.54395	0.99999	1.42898	1	0.913775	0.01	250	5e-05	All	Optimal
UKBB	AFR	VTE	MID	-0.31377	-0.456251	0.93816	0.69826	1.975	2.87287	0.0605198	0.0653215	-9.12608	-13.3086	0.7501	0.5889	0.333633	0.483713	0.995525	0.827525	0.1	250	5e-08	HM3	Optimal
UKBB	EAS	VTE	MID	-0.371092	-0.540001	0.93183	0.69275	2.50407	3.64783	0.0465585	0.0982113	-10.0569	-14.5924	0.843	0.469675	0.978004	1.41905	0.998575	0.850725	0.01	250	0.005	All	Optimal
UKBB	EAS	VTE	MID	-0.687092	-0.995236	0.94783	0.75238	3.45584	5.01919	0.05789	0.0620509	-13.0448	-18.9686	0.825	0.64565	0.364351	0.525156	0.996	0.8842	0.1	1000	5e-08	HM3	Optimal
UKBB	EUR	VTE	MID	0.013451	0.020473	0.94823	0.69696	1.24216	1.80531	0.0381369	0.0894804	0.0003306	0.00048355	0.87595	0.549475	0.69312	1.01342	0.994525	0.9081	0.01	250	5e-05	All	Optimal
UKBB	EUR	VTE	MID	-0.0038228	-0.0071496	0.9591	0.75947	1.59982	2.34452	0.0345044	0.066803	0.00991158	0.0144567	0.89175	0.63395	1.00001	1.44135	1	0.90005	0.1	250	5e-05	HM3	Optimal
UKBB	SAS	VTE	MID	-0.238251	-0.34272	0.94434	0.70613	2.08546	3.01716	0.0402776	0.0649081	-4.39221	-6.38347	0.86095	0.5882	0.559107	0.81014	0.997525	0.836925	0.01	250	0.1	All	Optimal
UKBB	SAS	VTE	MID	-0.0851014	-0.122781	0.95949	0.7407	2.09379	3.04006	0.0290779	0.0689524	0.00680155	0.00992023	0.897275	0.623	1	1.44135	1	0.889525	0.05	1000	1e-06	HM3	Optimal
UKBB	AFR	AAA	EUR	0.010307	0.0147591	0.86615	0.59737	0.00179005	0.0025628	0.00497138	0.00857133	0.00742495	0.0106354	0.857	0.583475	0.0142305	0.0203742	0.874	0.616	0.1	250	1	HM3	Fix
UKBB	AFR	AAA	EUR	0.0104767	0.0150022	0.86592	0.59128	0.00206179	0.00295169	0.00492095	0.0094271	0.00655388	0.00939318	0.857475	0.571475	0.0145758	0.0208537	0.874	0.607525	0.1	250	5e-06	All	Fix
UKBB	EAS	AAA	EUR	0.0106121	0.0151961	0.86627	0.59481	0.00192081	0.00275082	0.00492541	0.00875329	0.0070688	0.0101252	0.858	0.577475	0.0144246	0.020678	0.874	0.610525	0.1	250	1e-06	HM3	Fix
UKBB	EAS	AAA	EUR	0.0108535	0.0155418	0.86613	0.59707	0.00202706	0.00290308	0.00485893	0.00892308	0.0069311	0.00992695	0.857475	0.579	0.0141763	0.0202727	0.873525	0.613525	0.1	250	1e-06	All	Fix
UKBB	EUR	AAA	EUR	0.0116159	0.0166335	0.86645	0.59999	0.00200933	0.002878	0.00489975	0.00875998	0.00761178	0.0108997	0.858	0.581425	0.0150981	0.0216719	0.874	0.615	0.1	250	1e-06	HM3	Fix
UKBB	EUR	AAA	EUR	0.0129363	0.0185243	0.86768	0.60819	0.00202741	0.00290303	0.00478187	0.00840838	0.00927498	0.0132878	0.86	0.592475	0.0168243	0.0241188	0.875	0.623	0.1	250	1e-06	All	Fix
UKBB	SAS	AAA	EUR	0.0109078	0.0156196	0.86603	0.59633	0.00192602	0.00275853	0.00487512	0.00871091	0.00708495	0.0101453	0.857475	0.579475	0.0142331	0.0204161	0.874	0.61205	0.1	250	1e-06	HM3	Fix
UKBB	SAS	AAA	EUR	0.0118083	0.016909	0.86682	0.60179	0.00198699	0.00284564	0.00476812	0.00852956	0.00821768	0.0117688	0.859	0.585	0.0155236	0.0222268	0.874525	0.616525	0.1	250	1e-06	All	Fix
UKBB	AFR	AcApp	EUR	0.002582	0.00379788	0.57717	0.54699	0.00061777	0.00090865	0.00586559	0.00565595	0.0016127	0.00237108	0.56595	0.537475	0.0038286	0.00563148	0.589	0.557525	0.1	250	5e-07	HM3	Fix
UKBB	AFR	AcApp	EUR	0.00268145	0.00394413	0.57841	0.54885	0.0006479	0.00095305	0.00590684	0.00562529	0.00165795	0.00243843	0.568475	0.538475	0.00448308	0.0065922	0.590525	0.562525	0.1	250	1e-06	All	Fix
UKBB	EAS	AcApp	EUR	0.00227653	0.00334854	0.57543	0.54502	0.00056001	0.00082373	0.00590712	0.00550845	0.00140725	0.0020695	0.56595	0.534475	0.00346915	0.0051046	0.58805	0.556525	0.1	250	5e-07	HM3	Fix
UKBB	EAS	AcApp	EUR	0.00224141	0.0032969	0.57575	0.54474	0.00055626	0.00081828	0.00580208	0.0052965	0.00137253	0.00201803	0.56595	0.535475	0.00351705	0.00517455	0.5881	0.556525	0.1	250	5e-07	All	Fix
UKBB	EUR	AcApp	EUR	0.0028068	0.0041285	0.57855	0.55103	0.00063434	0.00093305	0.00575664	0.00565409	0.00172383	0.00253458	0.569475	0.541	0.00430698	0.00633375	0.59105	0.564525	0.1	250	5e-07	HM3	Fix
UKBB	EUR	AcApp	EUR	0.00268979	0.00395639	0.57858	0.54999	0.00062986	0.0009265	0.00585029	0.00559851	0.00172628	0.00253778	0.57	0.540475	0.00428863	0.00630743	0.590525	0.563525	0.1	250	5e-07	All	Fix
UKBB	SAS	AcApp	EUR	0.00277387	0.00407999	0.57853	0.54941	0.00065062	0.00095688	0.00578653	0.00575088	0.00171568	0.00252428	0.568475	0.539	0.00426558	0.00627463	0.59105	0.56205	0.1	250	5e-07	HM3	Fix
UKBB	SAS	AcApp	EUR	0.00275325	0.00404972	0.57954	0.54927	0.00066964	0.00098495	0.00578647	0.00580987	0.00182588	0.00268413	0.57	0.539475	0.0042557	0.00626003	0.592525	0.561525	0.1	250	1e-06	All	Fix
UKBB	AFR	Appendectomy	AFR	0.00568075	0.00820171	0.80984	0.54703	0.00652744	0.00940305	0.0514726	0.0420056	0	0	0.728425	0.466975	0.0251802	0.0362903	0.913725	0.63005	0.1	250	0.005	HM3	Fix
UKBB	AFR	Appendectomy	AFR	0.0122089	0.0176479	0.81504	0.56144	0.0128816	0.0185475	0.0526187	0.04749	9.58e-05	0.00013823	0.729425	0.481225	0.0406557	0.0582361	0.9203	0.669025	0.1	250	0.005	All	Fix
UKBB	EAS	Appendectomy	AFR	0.00596968	0.00863035	0.81028	0.55742	0.00691306	0.0099782	0.0507951	0.042648	8.55e-06	1.24e-05	0.73095	0.48295	0.0251844	0.0362443	0.9081	0.64025	0.1	250	0.0005	HM3	Fix
UKBB	EAS	Appendectomy	AFR	0.0102854	0.0148696	0.81819	0.6147	0.00890998	0.012858	0.0490765	0.0476391	1.94e-05	2.79e-05	0.7348	0.532275	0.0310491	0.0446399	0.9172	0.703	0.1	250	0.05	All	Fix
UKBB	EUR	Appendectomy	AFR	0.00689036	0.00995662	0.81135	0.5563	0.00895399	0.0129219	0.0499833	0.047387	3.31e-05	4.79e-05	0.7286	0.483475	0.0329545	0.0472782	0.90905	0.661225	0.1	250	5e-05	HM3	Fix
UKBB	EUR	Appendectomy	AFR	0.00981868	0.0141932	0.81408	0.58174	0.0097514	0.0140632	0.0512415	0.0471048	2.15e-05	3.1e-05	0.7258	0.498425	0.0356201	0.0511335	0.907525	0.6622	0.1	250	0.0005	All	Fix
UKBB	SAS	Appendectomy	AFR	0.00882495	0.0127478	0.81541	0.58219	0.0102264	0.0147363	0.0517783	0.0540487	9.98e-06	1.43e-05	0.736425	0.486275	0.0381797	0.0551418	0.90605	0.69515	0.1	250	0.05	HM3	Fix
UKBB	SAS	Appendectomy	AFR	0.0121834	0.0175964	0.81723	0.5815	0.0146517	0.0211	0.0510028	0.0586618	6.57e-05	9.55e-05	0.72095	0.48785	0.0506645	0.0727448	0.91435	0.705775	0.1	250	0.5	All	Fix
UKBB	AFR	Appendectomy	CSA	0.00590918	0.00845205	0.79403	0.5428	0.00903034	0.0128625	0.0474298	0.0568423	9.03e-06	1.28e-05	0.720475	0.436325	0.0286213	0.0408134	0.87905	0.670625	0.1	250	0.2	HM3	Fix
UKBB	AFR	Appendectomy	CSA	0.00599108	0.00856954	0.79637	0.54347	0.00839975	0.0119681	0.0468151	0.0555344	3.62e-05	5.21e-05	0.721425	0.44895	0.0318747	0.0453396	0.88115	0.6787	0.1	250	0.2	All	Fix
UKBB	EAS	Appendectomy	CSA	0.00764124	0.0109344	0.79376	0.55276	0.0111984	0.0159507	0.0481733	0.051497	5.68e-05	8.15e-05	0.7187	0.45795	0.0341962	0.0486852	0.881625	0.667975	0.1	250	0.2	HM3	Fix
UKBB	EAS	Appendectomy	CSA	0.0098375	0.0140812	0.80241	0.56499	0.0151534	0.0216423	0.0478478	0.0581498	0	0	0.729425	0.483475	0.0548124	0.0784745	0.890675	0.720575	0.1	250	0.2	All	Fix
UKBB	EUR	Appendectomy	CSA	0.00704404	0.0100832	0.789	0.5563	0.00834321	0.0119364	0.0504711	0.0480333	0	0	0.713325	0.477425	0.0279688	0.0399492	0.88205	0.643725	0.1	250	0.5	HM3	Fix
UKBB	EUR	Appendectomy	CSA	0.0114669	0.0164374	0.7963	0.5696	0.0122258	0.017492	0.0555706	0.0489764	2.57e-05	3.66e-05	0.691	0.48375	0.0462486	0.0661107	0.8951	0.686675	0.1	250	0.005	All	Fix
UKBB	SAS	Appendectomy	CSA	0.00659555	0.00944485	0.79039	0.55075	0.00796502	0.0114082	0.0500317	0.0502188	3.56e-05	5.08e-05	0.716375	0.454375	0.0273027	0.0389718	0.881	0.642	0.1	250	0.5	HM3	Fix
UKBB	SAS	Appendectomy	CSA	0.00616446	0.00882318	0.79114	0.55128	0.00928297	0.0132594	0.0529763	0.0474665	1.09e-05	1.57e-05	0.68975	0.48095	0.0376193	0.0537535	0.8861	0.671025	0.1	250	0.5	All	Fix
UKBB	AFR	Appendectomy	EAS	0.0251735	0.0363033	0.88109	0.62247	0.0455193	0.065466	0.074839	0.103033	0	0	0.735	0.459125	0.19399	0.278658	1	0.8904	0.1	250	0.005	HM3	Fix
UKBB	AFR	Appendectomy	EAS	-25298.4	-35874.5	0.86853	0.59663	252984	358744	0.0965569	0.110209	0	0	0.719425	0.412925	0.0934501	0.134935	0.99715	0.83725	0.1	250	0.01	All	Fix
UKBB	EAS	Appendectomy	EAS	-0.0874583	-0.122119	0.87694	0.54786	0.959138	1.34317	0.0764789	0.104853	0	0	0.724425	0.413425	0.0667641	0.0964069	1	0.79355	0.1	250	0.01	HM3	Fix
UKBB	EAS	Appendectomy	EAS	-590547	-826966	0.8837	0.64026	5.90547e+06	8.26966e+06	0.0724351	0.102311	0	0	0.76185	0.419225	0.0647507	0.0934584	0.9962	0.822525	0.1	250	0.005	All	Fix
UKBB	EUR	Appendectomy	EAS	0.0160795	0.0231068	0.88416	0.56134	0.0265691	0.0379174	0.0709115	0.0680505	0	0	0.756475	0.448975	0.0954405	0.133649	1	0.67515	0.1	250	1	HM3	Fix
UKBB	EUR	Appendectomy	EAS	-476514	-675720	0.88704	0.56184	4.76513e+06	6.7572e+06	0.0635924	0.064145	0	0	0.762375	0.46535	0.131907	0.188057	0.9981	0.684	0.1	250	5e-07	All	Fix
UKBB	SAS	Appendectomy	EAS	-382814	-536070	0.87771	0.56061	3.82814e+06	5.3607e+06	0.0771389	0.0998108	0	0	0.719475	0.4248	0.0653795	0.0937319	0.996675	0.788175	0.1	250	0.01	HM3	Fix
UKBB	SAS	Appendectomy	EAS	-382814	-536070	0.88109	0.65141	3.82814e+06	5.3607e+06	0.0700114	0.0819234	0	0	0.7485	0.4524	0.0422536	0.0608604	0.996675	0.81855	0.1	250	0.005	All	Fix
UKBB	AFR	Appendectomy	EUR	0.00211161	0.00308188	0.579	0.54571	0.00056531	0.00082506	0.00586033	0.00650454	0.00110925	0.0016194	0.567475	0.533	0.00301135	0.0043965	0.590525	0.556525	0.1	250	5e-07	HM3	Fix
UKBB	AFR	Appendectomy	EUR	0.00205358	0.00299715	0.5788	0.54575	0.0005839	0.00085223	0.00597638	0.00669596	0.00103315	0.0015063	0.567475	0.533	0.00314145	0.00458415	0.591	0.557	0.1	250	5e-08	All	Fix
UKBB	EAS	Appendectomy	EUR	0.0020336	0.002968	0.57866	0.54491	0.00057757	0.00084301	0.00581051	0.00676458	0.0010123	0.00147648	0.56795	0.53195	0.00298108	0.00435125	0.58905	0.55605	0.1	250	5e-07	HM3	Fix
UKBB	EAS	Appendectomy	EUR	0.00211751	0.00309042	0.57952	0.54603	0.00059683	0.00087103	0.00579355	0.00676063	0.00107913	0.0015746	0.568475	0.533475	0.00320068	0.00466833	0.59	0.556525	0.1	250	5e-08	All	Fix
UKBB	EUR	Appendectomy	EUR	0.00124797	0.00182141	0.57366	0.53424	0.00044041	0.00064275	0.00601886	0.00637723	0.00050193	0.00073268	0.562475	0.522	0.0021081	0.00307668	0.585525	0.545525	0.1	250	5e-07	HM3	Fix
UKBB	EUR	Appendectomy	EUR	0.00113645	0.00165865	0.57347	0.53297	0.00044332	0.0006471	0.00621249	0.00660342	0.00044113	0.00064398	0.563	0.52	0.00196203	0.00286363	0.5871	0.543525	0.1	250	0.1	All	Fix
UKBB	SAS	Appendectomy	EUR	0.0021573	0.00314852	0.57908	0.54616	0.00058449	0.00085302	0.00573784	0.00672658	0.00105063	0.0015337	0.56795	0.532475	0.0031546	0.0046029	0.59005	0.557525	0.1	250	5e-07	HM3	Fix
UKBB	SAS	Appendectomy	EUR	0.00211751	0.00309042	0.57952	0.54603	0.00059683	0.00087103	0.00579355	0.00676063	0.00107913	0.0015746	0.568475	0.533475	0.00320068	0.00466833	0.59	0.556525	0.1	250	5e-08	All	Fix
UKBB	AFR	Appendectomy	MID	-69430.9	-100070	0.88581	0.56597	694308	1.0007e+06	0.0881895	0.082809	0	0	0.669225	0.4489	0.0635781	0.0923984	1	0.707725	0.1	250	1	HM3	Fix
UKBB	AFR	Appendectomy	MID	-2.95839e+06	-4.12237e+06	0.88787	0.59498	2.95839e+07	4.12237e+07	0.0940139	0.0868456	0	0	0.65295	0.459225	0.137559	0.200619	1	0.7988	0.1	250	0.1	All	Fix
UKBB	EAS	Appendectomy	MID	-69430.7	-100070	0.89853	0.60967	694308	1.0007e+06	0.09009	0.0905846	0	0	0.6718	0.4928	0.158838	0.23003	1	0.822675	0.1	250	5e-07	HM3	Fix
UKBB	EAS	Appendectomy	MID	0.0245591	0.0357908	0.8984	0.61239	0.036026	0.0523369	0.0874205	0.0944861	0	0	0.68165	0.48095	0.115751	0.168106	1	0.7903	0.1	250	5e-06	All	Fix
UKBB	EUR	Appendectomy	MID	0.0371136	0.0540093	0.89663	0.63495	0.10164	0.146728	0.087331	0.101118	0	0	0.6762	0.506425	0.160014	0.233951	1	0.89815	0.1	250	5e-06	HM3	Fix
UKBB	EUR	Appendectomy	MID	0.0275983	0.0401015	0.88966	0.60539	0.101568	0.146464	0.0873586	0.101489	0	0	0.678975	0.48165	0.101636	0.14771	1	0.8801	0.1	250	5e-06	All	Fix
UKBB	SAS	Appendectomy	MID	-69430.7	-100070	0.8971	0.61397	694308	1.0007e+06	0.0876793	0.0929698	0	0	0.67055	0.4589	0.136557	0.199656	1	0.827375	0.1	250	5e-07	HM3	Fix
UKBB	SAS	Appendectomy	MID	-69430.7	-100070	0.89008	0.58615	694308	1.0007e+06	0.0859573	0.102715	0	0	0.6696	0.45495	0.0696276	0.10119	1	0.906575	0.1	250	0.5	All	Fix
UKBB	AFR	Asthma	AFR	0.00473831	0.00669457	0.62896	0.5499	0.00267805	0.00378087	0.0120327	0.01285	0.00102613	0.0014545	0.609375	0.526475	0.0111975	0.0158264	0.651	0.573	0.1	250	5e-07	HM3	Fix
UKBB	AFR	Asthma	AFR	0.0048984	0.00692154	0.63093	0.55052	0.00263688	0.00372398	0.0125362	0.0128656	0.0009469	0.00133955	0.610425	0.524475	0.0106953	0.0151143	0.653	0.575575	0.1	250	5e-08	All	Fix
UKBB	EAS	Asthma	AFR	0.00566581	0.00800478	0.63116	0.54849	0.00309744	0.00437011	0.0116113	0.0140249	0.00090983	0.00128533	0.61395	0.52195	0.0127607	0.0180319	0.654525	0.575	0.1	250	0.005	HM3	Fix
UKBB	EAS	Asthma	AFR	0.00400468	0.00565769	0.62838	0.54214	0.00271415	0.0038325	0.0126681	0.0149498	0.00019693	0.00027768	0.60895	0.51	0.00963317	0.0135854	0.65105	0.567625	0.1	250	5e-08	All	Fix
UKBB	EUR	Asthma	AFR	0.0054931	0.00776027	0.62964	0.5501	0.00321693	0.00454025	0.0124856	0.0152914	0.00072085	0.0010201	0.60995	0.51985	0.0138838	0.0196178	0.653	0.579525	0.1	250	5e-07	HM3	Fix
UKBB	EUR	Asthma	AFR	0.00363285	0.00513311	0.62825	0.53951	0.00238222	0.00336436	0.0126286	0.0139193	0.00048575	0.00068565	0.60795	0.51195	0.0105713	0.0149091	0.651	0.566625	0.1	250	5e-08	All	Fix
UKBB	SAS	Asthma	AFR	0.00699444	0.00988373	0.63476	0.54736	0.00316126	0.00446458	0.0122788	0.0124166	0.00226765	0.00320458	0.615475	0.5259	0.0130865	0.0184935	0.657525	0.571	0.1	250	0.2	HM3	Fix
UKBB	SAS	Asthma	AFR	0.00398033	0.00562337	0.62924	0.54204	0.00260754	0.00368115	0.0127105	0.0143259	0.00033468	0.0004724	0.60895	0.510475	0.00997845	0.0140631	0.652525	0.56905	0.1	250	5e-08	All	Fix
UKBB	AFR	Asthma	AMR	0.0616853	0.0890715	0.79183	0.65795	0.0299375	0.0432256	0.0258465	0.0413332	0.0160607	0.0232839	0.743475	0.579375	0.131151	0.188801	0.83815	0.745675	0.1	250	5e-08	HM3	Fix
UKBB	AFR	Asthma	AMR	0.0626387	0.0904587	0.7941	0.67493	0.031043	0.0448339	0.0260851	0.0409699	0.0174782	0.025388	0.74675	0.5958	0.135302	0.196174	0.843525	0.758525	0.1	250	5e-08	All	Fix
UKBB	EAS	Asthma	AMR	0.0662704	0.095692	0.79319	0.6557	0.0300394	0.043329	0.024642	0.0402897	0.0247055	0.0356892	0.745225	0.584225	0.12989	0.186246	0.834525	0.718	0.1	250	5e-08	HM3	Fix
UKBB	EAS	Asthma	AMR	0.0507459	0.0732733	0.78679	0.66075	0.0235052	0.0339683	0.0258001	0.0333852	0.0126156	0.0181362	0.74595	0.588325	0.0944776	0.137269	0.84315	0.714575	0.1	250	0.0005	All	Fix
UKBB	EUR	Asthma	AMR	0.0689815	0.0995739	0.79314	0.66541	0.0344436	0.0496933	0.0255699	0.0409923	0.0211707	0.030859	0.7419	0.605425	0.156678	0.225243	0.83625	0.7431	0.1	250	5e-08	HM3	Fix
UKBB	EUR	Asthma	AMR	0.0580701	0.0838245	0.79426	0.67804	0.0240933	0.0347334	0.0247487	0.033939	0.0231898	0.0334688	0.750425	0.607425	0.123638	0.17795	0.845575	0.748625	0.1	250	5e-05	All	Fix
UKBB	SAS	Asthma	AMR	0.0591401	0.0853693	0.78746	0.66165	0.028921	0.0417162	0.0255186	0.0386707	0.0180288	0.0262413	0.74	0.5929	0.128592	0.185229	0.829625	0.73005	0.1	250	5e-06	HM3	Fix
UKBB	SAS	Asthma	AMR	0.0431566	0.0623144	0.77713	0.63454	0.0272941	0.0393855	0.0258459	0.0434261	0.0103876	0.0150201	0.723375	0.559225	0.104893	0.151004	0.81805	0.7163	0.1	250	5e-08	All	Fix
UKBB	AFR	Asthma	CSA	0.0252826	0.0352281	0.65966	0.59234	0.00551523	0.00769207	0.0105027	0.0110071	0.0157056	0.0218961	0.641	0.5687	0.03783	0.0526345	0.675525	0.61605	0.1	250	0.1	HM3	Fix
UKBB	AFR	Asthma	CSA	0.019974	0.0278328	0.65148	0.58732	0.00526061	0.00734192	0.0109457	0.0116123	0.0119458	0.0166757	0.632475	0.568475	0.0311451	0.0433927	0.67	0.6091	0.1	250	0.0005	All	Fix
UKBB	EAS	Asthma	CSA	0.0217535	0.0303114	0.65383	0.58333	0.00496183	0.00692253	0.0105266	0.010745	0.0133679	0.0186175	0.634	0.565425	0.0319664	0.0444063	0.67005	0.605675	0.1	250	0.05	HM3	Fix
UKBB	EAS	Asthma	CSA	0.0160727	0.0223968	0.64697	0.57937	0.00440807	0.00614841	0.0104509	0.0110377	0.00885348	0.0123298	0.628475	0.559475	0.0249543	0.0348018	0.664525	0.599525	0.1	250	0.0005	All	Fix
UKBB	EUR	Asthma	CSA	0.016843	0.0234678	0.64876	0.57182	0.00433228	0.00603769	0.010585	0.0109797	0.00860898	0.0120281	0.629	0.550325	0.0258452	0.0360363	0.667525	0.592	0.1	250	0.05	HM3	Fix
UKBB	EUR	Asthma	CSA	0.0136834	0.0190675	0.64331	0.57625	0.00389692	0.00543358	0.0108541	0.0107246	0.00649085	0.00903043	0.62395	0.553	0.0213367	0.0297135	0.664575	0.594575	0.1	250	5e-05	All	Fix
UKBB	SAS	Asthma	CSA	0.0198925	0.0277198	0.65189	0.58069	0.00515851	0.00719783	0.010323	0.011566	0.011249	0.0156653	0.632475	0.560475	0.0312031	0.0433463	0.67	0.60305	0.1	250	0.005	HM3	Fix
UKBB	SAS	Asthma	CSA	0.0132341	0.0184417	0.64344	0.57098	0.00387605	0.0054052	0.0106138	0.0109082	0.00680393	0.0094871	0.626475	0.55195	0.0214058	0.0299207	0.664	0.592575	0.1	250	5e-05	All	Fix
UKBB	AFR	Asthma	EAS	0.0172045	0.0250737	0.7093	0.58389	0.00877724	0.0128122	0.0225122	0.0236121	0.00500388	0.00727855	0.665	0.543475	0.0375118	0.0546642	0.746625	0.631525	0.1	250	0.2	HM3	Fix
UKBB	AFR	Asthma	EAS	0.0183299	0.0267141	0.70687	0.58248	0.00957671	0.013947	0.0222836	0.0280661	0.00270838	0.00395998	0.66685	0.526275	0.0401801	0.0588175	0.753875	0.636	0.1	250	0.0005	All	Fix
UKBB	EAS	Asthma	EAS	0.0121651	0.0177303	0.70362	0.56312	0.0072563	0.0105878	0.0234606	0.0244872	0.00237538	0.00347335	0.661	0.523475	0.0299965	0.0439186	0.74105	0.60915	0.1	250	0.2	HM3	Fix
UKBB	EAS	Asthma	EAS	0.0153778	0.0224165	0.70188	0.56972	0.00863146	0.0125858	0.0238168	0.0275809	0.0033999	0.00494155	0.661475	0.5158	0.0377712	0.0552593	0.751775	0.615525	0.1	250	0.0005	All	Fix
UKBB	EUR	Asthma	EAS	0.00755439	0.0110099	0.6946	0.54908	0.00609543	0.00887583	0.0237903	0.026356	0.00011993	0.00017475	0.65485	0.50395	0.0198687	0.0289239	0.738525	0.59705	0.1	250	5e-06	HM3	Fix
UKBB	EUR	Asthma	EAS	0.0116519	0.0169855	0.70196	0.55683	0.00715531	0.0104308	0.0235015	0.0280238	0.00200665	0.00291825	0.659425	0.493475	0.0272852	0.0399066	0.7503	0.59805	0.1	250	0.0005	All	Fix
UKBB	SAS	Asthma	EAS	0.011178	0.0162916	0.69955	0.56132	0.00635783	0.00927209	0.0238227	0.0215565	0.00248775	0.0036479	0.658425	0.517325	0.0255797	0.037397	0.74205	0.603725	0.1	250	0.2	HM3	Fix
UKBB	SAS	Asthma	EAS	0.0148006	0.0215706	0.70495	0.57128	0.00842079	0.0122591	0.0235382	0.0259538	0.0039149	0.00570265	0.664	0.52695	0.035466	0.0516483	0.750575	0.62615	0.1	250	0.0005	All	Fix
UKBB	AFR	Asthma	EUR	0.0270777	0.0387102	0.62504	0.61194	0.00080263	0.0011487	0.00191179	0.00182475	0.0254473	0.0363732	0.621	0.608475	0.0286398	0.0409529	0.629	0.615	0.1	250	0.1	HM3	Fix
UKBB	AFR	Asthma	EUR	0.0249562	0.0356772	0.62112	0.60776	0.00077447	0.00110545	0.00175396	0.00170632	0.02339	0.0334171	0.617475	0.604	0.0265089	0.0378749	0.625	0.611	0.1	250	0.005	All	Fix
UKBB	EAS	Asthma	EUR	0.0243058	0.0347475	0.62	0.6065	0.0007779	0.00111229	0.00195402	0.00186136	0.0228704	0.032693	0.616475	0.603475	0.0258962	0.03701	0.624	0.61	0.1	250	0.1	HM3	Fix
UKBB	EAS	Asthma	EUR	0.022168	0.0316912	0.61532	0.60138	0.00077751	0.00110938	0.00181953	0.00186829	0.0206641	0.0295473	0.611475	0.598	0.0236381	0.0337887	0.619	0.605	0.1	250	0.005	All	Fix
UKBB	EUR	Asthma	EUR	0.0236335	0.0337863	0.61861	0.60548	0.00074551	0.00106496	0.00175174	0.00175511	0.0221537	0.031671	0.615	0.601475	0.0248402	0.0355081	0.622	0.608	0.1	250	0.01	HM3	Fix
UKBB	EUR	Asthma	EUR	0.0192442	0.0275114	0.60986	0.59524	0.00075129	0.00107333	0.00190703	0.00187552	0.0178657	0.0255276	0.606	0.592	0.0207596	0.0296738	0.613525	0.599	0.1	250	5e-05	All	Fix
UKBB	SAS	Asthma	EUR	0.0242644	0.0346883	0.62005	0.60682	0.00083061	0.00118775	0.00188227	0.00188765	0.0225541	0.032238	0.616475	0.603	0.0258763	0.0369883	0.623525	0.610525	0.1	250	0.05	HM3	Fix
UKBB	SAS	Asthma	EUR	0.0190416	0.0272217	0.60959	0.59454	0.00076048	0.0010872	0.00191272	0.00196649	0.017476	0.0249721	0.606	0.59	0.0204899	0.0292928	0.613	0.598525	0.1	250	0.0005	All	Fix
UKBB	AFR	Asthma	MID	0.0627125	0.0885588	0.73111	0.64957	0.0198608	0.0280788	0.0213499	0.0247465	0.0277465	0.0392334	0.687475	0.602475	0.102119	0.14419	0.768675	0.691525	0.1	250	0.01	HM3	Fix
UKBB	AFR	Asthma	MID	0.0566012	0.0799042	0.71979	0.63733	0.0168327	0.0237153	0.0204348	0.023707	0.0270085	0.0383339	0.678375	0.58885	0.089237	0.126732	0.756575	0.683575	0.1	250	0.01	All	Fix
UKBB	EAS	Asthma	MID	0.0380132	0.0536818	0.71532	0.62791	0.0163336	0.0230914	0.0242507	0.0259775	0.0145226	0.0204321	0.667475	0.5797	0.072985	0.103779	0.763525	0.675625	0.1	250	0.01	HM3	Fix
UKBB	EAS	Asthma	MID	0.0381448	0.0538558	0.70927	0.62168	0.0150122	0.0211963	0.0232739	0.0248596	0.0161594	0.0229334	0.6608	0.57995	0.0704994	0.0998793	0.746625	0.6741	0.1	250	0.005	All	Fix
UKBB	EUR	Asthma	MID	0.0472936	0.0667836	0.72059	0.63879	0.0180197	0.0254895	0.023387	0.0267651	0.0204327	0.0288912	0.6677	0.5949	0.0855105	0.120826	0.76	0.690575	0.1	250	0.01	HM3	Fix
UKBB	EUR	Asthma	MID	0.0184812	0.0261046	0.69091	0.58424	0.0103542	0.0146526	0.0232392	0.0268167	0.00489593	0.00693563	0.636375	0.539425	0.0419844	0.0594775	0.728525	0.637525	0.1	250	0.0005	All	Fix
UKBB	SAS	Asthma	MID	0.0482374	0.0681016	0.7236	0.6275	0.01663	0.0234631	0.0229804	0.0234062	0.0199707	0.0281973	0.6749	0.583225	0.0797374	0.112618	0.766525	0.673525	0.1	250	0.05	HM3	Fix
UKBB	SAS	Asthma	MID	0.0189165	0.0267029	0.68861	0.57853	0.0109164	0.0154098	0.0233908	0.0289337	0.00295678	0.00415675	0.642	0.527475	0.0440317	0.06186	0.726575	0.6261	0.1	250	5e-05	All	Fix
UKBB	AFR	COPD	AFR	0.00497974	0.00740976	0.75077	0.54147	0.00500121	0.00744028	0.0247598	0.0315763	9.33e-06	1.38e-05	0.69275	0.477375	0.0163	0.0242514	0.792625	0.604	0.1	250	0.1	HM3	Fix
UKBB	AFR	COPD	AFR	0.00251705	0.00374583	0.74887	0.52653	0.00334905	0.0049841	0.023645	0.0263283	9.85e-06	1.43e-05	0.695375	0.484475	0.0123955	0.0184453	0.788	0.583625	0.1	250	1	All	Fix
UKBB	EAS	COPD	AFR	0.00691519	0.0102909	0.75098	0.57292	0.00500391	0.00744604	0.0256519	0.0256309	0.00021373	0.0003179	0.697375	0.5219	0.018813	0.027992	0.7921	0.62	0.1	250	1e-06	HM3	Fix
UKBB	EAS	COPD	AFR	0.00444783	0.00661909	0.74912	0.55559	0.00361098	0.00537313	0.0256063	0.0241812	3.96e-05	5.91e-05	0.6949	0.50695	0.0145204	0.0216017	0.788575	0.600575	0.1	250	1e-06	All	Fix
UKBB	EUR	COPD	AFR	0.00932882	0.013883	0.75129	0.57507	0.00700733	0.0104268	0.0261994	0.0293513	0.00058538	0.00087045	0.69875	0.5189	0.0248884	0.0370369	0.791575	0.630525	0.1	250	5e-08	HM3	Fix
UKBB	EUR	COPD	AFR	0.00908866	0.0135255	0.75231	0.57697	0.00585806	0.00871731	0.0256266	0.0304563	0.00070163	0.0010443	0.7009	0.5209	0.0208744	0.0310735	0.794575	0.622	0.1	250	5e-08	All	Fix
UKBB	SAS	COPD	AFR	0.0062833	0.00935066	0.74972	0.57691	0.00480001	0.00714291	0.0263512	0.0257349	0.00017795	0.00026453	0.693425	0.51795	0.0174579	0.0259676	0.791575	0.620525	0.1	250	1e-06	HM3	Fix
UKBB	SAS	COPD	AFR	0.00368134	0.00547851	0.74844	0.5423	0.00314978	0.00468763	0.025742	0.0269423	6.48e-06	9.48e-06	0.6886	0.48995	0.0103903	0.0154673	0.789525	0.5891	0.1	250	1e-06	All	Fix
UKBB	AFR	COPD	CSA	0.00338084	0.00503032	0.76056	0.52647	0.00343775	0.00511573	0.0176162	0.0234514	1.34e-05	1.98e-05	0.726	0.48495	0.0123997	0.0184462	0.79515	0.5712	0.1	250	0.5	HM3	Fix
UKBB	AFR	COPD	CSA	0.00157018	0.00233606	0.75868	0.5189	0.00190961	0.00284106	0.0173664	0.0184152	5.48e-06	7.95e-06	0.725475	0.487475	0.0069904	0.0103968	0.79325	0.5582	0.1	250	0.01	All	Fix
UKBB	EAS	COPD	CSA	0.00328072	0.00488125	0.76006	0.52267	0.00309777	0.00460958	0.0175377	0.0235891	8.38e-06	1.23e-05	0.72495	0.4749	0.0102381	0.0152384	0.79625	0.565525	0.1	250	0.5	HM3	Fix
UKBB	EAS	COPD	CSA	0.00562086	0.00836337	0.76403	0.54969	0.00470163	0.00699703	0.016825	0.0262231	0.00035908	0.00053435	0.734425	0.4928	0.020593	0.0306484	0.798675	0.604775	0.1	250	0.5	All	Fix
UKBB	EUR	COPD	CSA	0.00303591	0.00451703	0.76003	0.52628	0.00338695	0.00503995	0.017966	0.0236135	5.48e-06	7.95e-06	0.725	0.484475	0.0110314	0.0164118	0.79725	0.572525	0.1	250	0.5	HM3	Fix
UKBB	EUR	COPD	CSA	0.00132487	0.00197119	0.75745	0.53062	0.00168943	0.00251371	0.0178696	0.0210391	0	0	0.720425	0.489475	0.00593113	0.0088278	0.7933	0.573	0.1	250	5e-05	All	Fix
UKBB	SAS	COPD	CSA	0.00563656	0.00838647	0.76368	0.53961	0.00469495	0.00698659	0.0177723	0.027162	0.00047805	0.00071173	0.727475	0.486	0.0202616	0.0301588	0.799725	0.6	0.1	250	0.5	HM3	Fix
UKBB	SAS	COPD	CSA	0.00125615	0.00186905	0.75802	0.51509	0.00142657	0.00212255	0.0177377	0.0174681	0	0	0.723425	0.48395	0.0049272	0.00732582	0.793725	0.548525	0.1	250	0.1	All	Fix
UKBB	AFR	COPD	EUR	0.0142512	0.0210912	0.71194	0.58973	0.00102478	0.00151635	0.00212165	0.00302132	0.0124812	0.0184695	0.708	0.584	0.0164267	0.0243119	0.716	0.595	0.1	250	0.1	HM3	Fix
UKBB	AFR	COPD	EUR	0.0123826	0.0183256	0.70979	0.58483	0.00087314	0.00129231	0.00206116	0.00287116	0.0109762	0.0162472	0.706	0.58	0.0141444	0.0209326	0.713525	0.59	0.1	250	0.2	All	Fix
UKBB	EAS	COPD	EUR	0.0127338	0.0188454	0.7099	0.58538	0.00095821	0.00141797	0.00211536	0.00311976	0.0109057	0.0161379	0.706	0.58	0.0149442	0.0221116	0.713525	0.592525	0.1	250	0.5	HM3	Fix
UKBB	EAS	COPD	EUR	0.0101316	0.0149944	0.7069	0.57633	0.00075515	0.00111779	0.00204742	0.00281071	0.00868858	0.0128561	0.703475	0.571	0.011567	0.017123	0.71	0.582525	0.1	250	0.05	All	Fix
UKBB	EUR	COPD	EUR	0.0106373	0.0157427	0.70747	0.57874	0.00083651	0.0012381	0.0020023	0.00302054	0.00892138	0.0132009	0.703	0.572475	0.0123262	0.018245	0.711	0.584575	0.1	250	0.1	HM3	Fix
UKBB	EUR	COPD	EUR	0.00726636	0.0107539	0.703	0.565	0.00062422	0.00092398	0.00195918	0.00286039	0.00607425	0.00898848	0.699475	0.559475	0.00863253	0.0127762	0.706	0.570525	0.1	250	0.2	All	Fix
UKBB	SAS	COPD	EUR	0.0116242	0.0172033	0.70866	0.58215	0.00091668	0.00135655	0.00203117	0.00305629	0.0100135	0.0148203	0.705	0.577	0.0134929	0.0199696	0.712	0.589	0.1	250	0.1	HM3	Fix
UKBB	SAS	COPD	EUR	0.00807938	0.0119571	0.70421	0.56845	0.00067027	0.00099216	0.00197609	0.00291071	0.00680113	0.0100641	0.7	0.56295	0.0096121	0.0142241	0.708	0.574	0.1	250	0.1	All	Fix
UKBB	AFR	Gout	AFR	0.0159835	0.023523	0.83221	0.59318	0.0103634	0.0152526	0.0281756	0.0387174	0.00069858	0.00101638	0.788425	0.516275	0.0371373	0.0546905	0.891525	0.6641	0.1	250	5e-06	HM3	Fix
UKBB	AFR	Gout	AFR	0.0194588	0.0286338	0.83562	0.61567	0.0109063	0.0160461	0.0276229	0.0363321	0.00191448	0.0028234	0.7889	0.544	0.0433208	0.0638646	0.8912	0.6771	0.1	250	5e-08	All	Fix
UKBB	EAS	Gout	AFR	0.0295871	0.0435376	0.84709	0.62527	0.0148007	0.0217809	0.0263566	0.0472008	0.00666793	0.00978713	0.798	0.5028	0.063612	0.0937792	0.89605	0.695725	0.1	250	5e-05	HM3	Fix
UKBB	EAS	Gout	AFR	0.021537	0.0316923	0.8437	0.61358	0.012731	0.0187337	0.0261737	0.0406048	0.00188493	0.00276585	0.79495	0.5389	0.0481984	0.0710552	0.89115	0.674525	0.1	250	5e-06	All	Fix
UKBB	EUR	Gout	AFR	0.019664	0.0289331	0.83653	0.60211	0.0129563	0.0190628	0.0266001	0.0451191	0.001837	0.0026923	0.7909	0.485375	0.0441107	0.0648056	0.886675	0.6701	0.1	250	5e-05	HM3	Fix
UKBB	EUR	Gout	AFR	0.0219125	0.0322407	0.84146	0.6016	0.012534	0.0184378	0.0278508	0.050774	0.00161835	0.00238013	0.797	0.469475	0.0470464	0.0692182	0.89005	0.671575	0.1	250	1e-06	All	Fix
UKBB	SAS	Gout	AFR	0.0195925	0.0288348	0.83619	0.59863	0.0125259	0.0184371	0.0273831	0.0470394	0.00052913	0.0007776	0.7899	0.471325	0.0463561	0.0682824	0.888525	0.675725	0.1	250	5e-06	HM3	Fix
UKBB	SAS	Gout	AFR	0.00936825	0.0137851	0.83305	0.55588	0.00794665	0.0116944	0.0268811	0.0581766	2.43e-05	3.58e-05	0.788475	0.449375	0.0309753	0.0456302	0.883625	0.643575	0.1	250	5e-06	All	Fix
UKBB	AFR	Gout	CSA	0.0132065	0.0195621	0.80109	0.58527	0.00797153	0.0118101	0.0203287	0.0299349	0.00151443	0.0022461	0.7618	0.52375	0.0332855	0.0492971	0.843675	0.6431	0.1	250	0.2	HM3	Fix
UKBB	AFR	Gout	CSA	0.0108651	0.0160949	0.79834	0.5846	0.00725463	0.0107492	0.0210729	0.0319431	0.0006404	0.0009473	0.760275	0.520325	0.0253093	0.0374889	0.831525	0.63705	0.1	250	1	All	Fix
UKBB	EAS	Gout	CSA	0.00960821	0.0142324	0.79728	0.56104	0.00702228	0.0104051	0.0202355	0.0329416	0.00065108	0.0009649	0.759375	0.49895	0.0268078	0.0397112	0.833	0.62435	0.1	250	0.05	HM3	Fix
UKBB	EAS	Gout	CSA	0.0105518	0.0156305	0.79856	0.57901	0.00539608	0.00799157	0.0200072	0.0287867	0.00258018	0.0038134	0.76085	0.526125	0.0232808	0.034439	0.83405	0.630725	0.1	250	0.05	All	Fix
UKBB	EUR	Gout	CSA	0.00628262	0.00930699	0.79498	0.52859	0.00533346	0.00790302	0.0205441	0.047671	8.55e-06	1.28e-05	0.7569	0.458	0.0198232	0.0293569	0.83305	0.6101	0.1	250	0.1	HM3	Fix
UKBB	EUR	Gout	CSA	0.00799231	0.0118397	0.79734	0.56741	0.00605038	0.00896616	0.0212932	0.0297118	0.00017023	0.00025123	0.758275	0.516475	0.0227308	0.0337201	0.83515	0.617575	0.1	250	0.1	All	Fix
UKBB	SAS	Gout	CSA	0.00895217	0.0132623	0.79747	0.55771	0.0065635	0.00972709	0.0203417	0.0356793	0.00053145	0.00078838	0.7608	0.47685	0.0233654	0.0346695	0.838525	0.615725	0.1	250	0.2	HM3	Fix
UKBB	SAS	Gout	CSA	0.00398097	0.00589557	0.79452	0.52377	0.00350996	0.00519294	0.0207566	0.0395801	0.00011668	0.00017328	0.757375	0.462425	0.0118102	0.0174972	0.83	0.591525	0.1	250	0.01	All	Fix
UKBB	AFR	Gout	EUR	0.0205	0.0303063	0.79702	0.62341	0.00160929	0.00237963	0.00344943	0.00478021	0.0176039	0.0260153	0.790475	0.615475	0.0234108	0.0346188	0.803525	0.632525	0.1	250	0.005	HM3	Fix
UKBB	AFR	Gout	EUR	0.0191748	0.0283471	0.79559	0.61808	0.00159952	0.00236464	0.00343804	0.00490244	0.016117	0.0238198	0.789475	0.609475	0.0224655	0.0332102	0.802	0.627525	0.1	250	1e-06	All	Fix
UKBB	EAS	Gout	EUR	0.0194616	0.0287712	0.79635	0.62029	0.00152847	0.00225947	0.00355157	0.00482271	0.0163254	0.0241397	0.789	0.61095	0.0227336	0.0336031	0.803	0.630525	0.1	250	0.0005	HM3	Fix
UKBB	EAS	Gout	EUR	0.0177562	0.02625	0.79466	0.61473	0.00155817	0.0023032	0.00352257	0.00505096	0.0149424	0.0220896	0.788475	0.605	0.0211327	0.031252	0.801	0.624525	0.1	250	5e-06	All	Fix
UKBB	EUR	Gout	EUR	0.0211413	0.0312544	0.79778	0.62579	0.00163217	0.00241304	0.00355215	0.00483108	0.0183937	0.0271955	0.791	0.61695	0.0244099	0.0360895	0.804	0.635525	0.1	250	5e-07	HM3	Fix
UKBB	EUR	Gout	EUR	0.0189643	0.028036	0.79587	0.61774	0.00156749	0.00231789	0.00358632	0.00487339	0.0163713	0.0242052	0.789	0.609	0.0224214	0.0331479	0.802	0.628525	0.1	250	5e-06	All	Fix
UKBB	SAS	Gout	EUR	0.0193847	0.0286575	0.79589	0.61886	0.00156249	0.00231019	0.00348705	0.00473547	0.0163398	0.0241567	0.789	0.610475	0.0231307	0.0342047	0.803	0.629525	0.1	250	0.0005	HM3	Fix
UKBB	SAS	Gout	EUR	0.0195605	0.0289174	0.79612	0.61928	0.00164114	0.00242661	0.00354275	0.00499309	0.0166281	0.0245809	0.79	0.610475	0.0229533	0.0339373	0.802525	0.628	0.1	250	5e-06	All	Fix
UKBB	AFR	HF	AFR	0.00426737	0.00634207	0.76589	0.53213	0.00478482	0.00711031	0.0258112	0.0307406	0	0	0.717475	0.4799	0.0175604	0.0261146	0.810575	0.5943	0.1	250	5e-05	HM3	Fix
UKBB	AFR	HF	AFR	0.00209002	0.00310564	0.76281	0.54036	0.00259907	0.00386166	0.0261448	0.0262769	1.4e-05	2.1e-05	0.709275	0.489475	0.00994358	0.0147749	0.80705	0.586575	0.1	250	0.0005	All	Fix
UKBB	EAS	HF	AFR	0.0071576	0.010635	0.77425	0.54079	0.00540776	0.00802582	0.025435	0.026204	0.0001273	0.00018858	0.72075	0.490375	0.0195037	0.0289221	0.813525	0.596175	0.1	250	0.01	HM3	Fix
UKBB	EAS	HF	AFR	0.00213699	0.00317385	0.76437	0.52003	0.00299806	0.00444284	0.025851	0.0264409	3.33e-06	4.75e-06	0.710175	0.478425	0.00783115	0.0116402	0.80905	0.566625	0.1	250	0.5	All	Fix
UKBB	EUR	HF	AFR	0.0101437	0.0150742	0.76708	0.58007	0.00702591	0.0104397	0.0270147	0.0318856	0.00054373	0.00080785	0.714225	0.5189	0.0246788	0.0366773	0.810575	0.632575	0.1	250	0.0005	HM3	Fix
UKBB	EUR	HF	AFR	0.00455344	0.00676498	0.76192	0.53671	0.00557791	0.00828384	0.0255191	0.0312459	3.8e-06	5.7e-06	0.71075	0.485425	0.0197783	0.0294226	0.807525	0.598675	0.1	250	1	All	Fix
UKBB	SAS	HF	AFR	0.00949068	0.0141016	0.77372	0.55155	0.00703912	0.010447	0.0270928	0.0422581	0.00015915	0.00023625	0.717175	0.463475	0.0293711	0.0435658	0.818575	0.624625	0.1	250	0.01	HM3	Fix
UKBB	SAS	HF	AFR	0.00426018	0.00632771	0.76422	0.5334	0.00546208	0.00810189	0.0261501	0.0285431	5.08e-05	7.51e-05	0.716425	0.493475	0.0194882	0.0289352	0.806575	0.5982	0.1	250	0.05	All	Fix
UKBB	AFR	HF	CSA	0.00278971	0.00414537	0.77506	0.53527	0.00222574	0.00330689	0.0168066	0.0200322	7.98e-05	0.00011865	0.74195	0.489375	0.00795688	0.0118196	0.8011	0.572625	0.1	250	1e-06	HM3	Fix
UKBB	AFR	HF	CSA	0.00361281	0.00536847	0.77562	0.52856	0.00271128	0.00402781	0.0167891	0.0261801	0.00018845	0.00028018	0.742475	0.476425	0.00979385	0.0145352	0.800525	0.572	0.1	250	5e-08	All	Fix
UKBB	EAS	HF	CSA	0.00459033	0.0068217	0.77582	0.54527	0.00311049	0.00462338	0.0160015	0.0178687	0.00039518	0.00058718	0.742475	0.514375	0.0112059	0.0166671	0.802675	0.5791	0.1	250	0.05	HM3	Fix
UKBB	EAS	HF	CSA	0.00268952	0.0039968	0.77522	0.52855	0.00227708	0.00338413	0.0162969	0.0220084	8.81e-05	0.0001306	0.742	0.481475	0.00835837	0.0124299	0.799	0.5661	0.1	250	0.01	All	Fix
UKBB	EUR	HF	CSA	0.00348367	0.00517714	0.77676	0.53949	0.00317509	0.0047194	0.0153064	0.0211643	2.85e-05	4.25e-05	0.747425	0.500325	0.0107963	0.0160411	0.802625	0.575525	0.1	250	0.0005	HM3	Fix
UKBB	EUR	HF	CSA	0.00167097	0.00248318	0.7745	0.52066	0.00172048	0.00255659	0.0163333	0.0221925	9.28e-06	1.37e-05	0.74095	0.48	0.00583348	0.00867398	0.8	0.55605	0.1	250	1	All	Fix
UKBB	SAS	HF	CSA	0.00438362	0.0065146	0.77762	0.54411	0.0035185	0.00522976	0.0153503	0.0210957	0.00011165	0.00016553	0.748425	0.506225	0.0111492	0.016566	0.804625	0.579525	0.1	250	0.0005	HM3	Fix
UKBB	SAS	HF	CSA	0.00245516	0.00364818	0.77478	0.53081	0.00230083	0.00341801	0.0168437	0.020385	8.74e-05	0.00012983	0.74095	0.492375	0.00794175	0.0117965	0.799525	0.568525	0.1	250	5e-08	All	Fix
UKBB	AFR	HF	EUR	0.00516081	0.00767826	0.74825	0.55868	0.00059945	0.00089186	0.00330404	0.00343741	0.00413933	0.00615878	0.741	0.552	0.0063574	0.00945855	0.754525	0.565	0.1	250	1	HM3	Fix
UKBB	AFR	HF	EUR	0.00312951	0.0046561	0.74593	0.547	0.00048923	0.00072788	0.00325438	0.00357036	0.00234813	0.00349348	0.739	0.541	0.004287	0.00637853	0.751525	0.555	0.1	250	1	All	Fix
UKBB	EAS	HF	EUR	0.00477743	0.00710782	0.74782	0.55677	0.00059675	0.00088785	0.00333145	0.00370873	0.0037498	0.00557873	0.741	0.549475	0.0060669	0.00902575	0.75405	0.564	0.1	250	1	HM3	Fix
UKBB	EAS	HF	EUR	0.00242782	0.00361211	0.74489	0.54152	0.00046895	0.00069773	0.00324705	0.00429348	0.00161485	0.0024023	0.738	0.533475	0.00343463	0.00510965	0.751	0.550525	0.1	250	0.01	All	Fix
UKBB	EUR	HF	EUR	0.00433975	0.00645669	0.7472	0.55334	0.00057318	0.00085273	0.00332423	0.00366038	0.0031796	0.00473093	0.74	0.545475	0.00545405	0.00811398	0.753525	0.559	0.1	250	1	HM3	Fix
UKBB	EUR	HF	EUR	0.00163947	0.00243924	0.74422	0.53362	0.00035189	0.00052356	0.00333206	0.00362589	0.0010556	0.00157043	0.737	0.527	0.00233648	0.00347643	0.750525	0.539525	0.1	250	1	All	Fix
UKBB	SAS	HF	EUR	0.00451938	0.00672393	0.74744	0.55553	0.00057836	0.00086045	0.00331912	0.00367205	0.00343838	0.00511533	0.740475	0.548	0.00582023	0.00865913	0.753525	0.562	0.1	250	1	HM3	Fix
UKBB	SAS	HF	EUR	0.00198075	0.00294698	0.74465	0.53919	0.00039553	0.00058849	0.00324543	0.00369738	0.00121598	0.00180873	0.738	0.532	0.0027872	0.00414675	0.750525	0.546525	0.1	250	1	All	Fix
UKBB	AFR	IPF	EUR	0.00832606	0.0119083	0.76529	0.59165	0.00167982	0.00240485	0.00832823	0.00926531	0.00501968	0.0071827	0.749475	0.573	0.0110897	0.0158639	0.78	0.607575	0.1	250	5e-06	HM3	Fix
UKBB	AFR	IPF	EUR	0.00702493	0.0100474	0.76176	0.58377	0.00160367	0.00229543	0.00856245	0.00923854	0.00447943	0.00640195	0.74495	0.568	0.0098053	0.0140383	0.777525	0.600525	0.1	250	5e-06	All	Fix
UKBB	EAS	IPF	EUR	0.00719399	0.0102889	0.76338	0.58977	0.00146494	0.0020954	0.00824962	0.00920787	0.00423295	0.00605663	0.747475	0.5699	0.00995738	0.0142397	0.78	0.607525	0.1	250	5e-07	HM3	Fix
UKBB	EAS	IPF	EUR	0.00547588	0.00783174	0.76123	0.57742	0.00140679	0.00201279	0.00828758	0.00935623	0.00327563	0.00468465	0.74595	0.558475	0.00852188	0.0121876	0.777	0.596525	0.1	250	5e-06	All	Fix
UKBB	EUR	IPF	EUR	0.00750491	0.0107339	0.76459	0.58857	0.00169058	0.00242017	0.0083498	0.00977965	0.004467	0.00638503	0.74895	0.571475	0.0101778	0.0145663	0.779	0.604525	0.1	250	5e-06	HM3	Fix
UKBB	EUR	IPF	EUR	0.00986427	0.014108	0.7645	0.60091	0.00206188	0.00295011	0.00881172	0.0101932	0.00632433	0.0090284	0.746475	0.58195	0.013668	0.0195305	0.781525	0.62	0.1	250	1e-06	All	Fix
UKBB	SAS	IPF	EUR	0.0074741	0.0106897	0.76437	0.5882	0.00166059	0.0023767	0.00831532	0.00967972	0.0044606	0.0063758	0.748475	0.571475	0.010184	0.0145576	0.779525	0.603525	0.1	250	5e-06	HM3	Fix
UKBB	SAS	IPF	EUR	0.0079643	0.0113908	0.76234	0.58912	0.00172897	0.00247446	0.00869253	0.00942732	0.00534983	0.00765845	0.744475	0.573475	0.0112708	0.0161332	0.778525	0.607	0.1	250	1e-06	All	Fix
UKBB	AFR	POAG	AFR	0.00762945	0.0113147	0.84836	0.58157	0.00656574	0.00972823	0.0191119	0.0310702	0.00011385	0.0001688	0.812475	0.5269	0.0247498	0.0365705	0.8842	0.64105	0.1	250	0.1	HM3	Fix
UKBB	AFR	POAG	AFR	0.0146364	0.0217077	0.85505	0.59074	0.0110066	0.0163061	0.0194045	0.0341508	0.0012443	0.00184823	0.819475	0.53275	0.0400729	0.0594946	0.89645	0.663	0.1	250	5e-07	All	Fix
UKBB	EAS	POAG	AFR	0.0109229	0.0162016	0.85186	0.58247	0.00774138	0.0114734	0.0189278	0.0378093	0.00073443	0.00108998	0.81395	0.51265	0.0288294	0.0427087	0.887775	0.6503	0.1	250	0.5	HM3	Fix
UKBB	EAS	POAG	AFR	0.0104377	0.0154848	0.85228	0.58833	0.00818603	0.0121395	0.018971	0.0307404	0.00033453	0.00049508	0.814475	0.527125	0.0347887	0.0515148	0.885625	0.64405	0.1	250	0.01	All	Fix
UKBB	EUR	POAG	AFR	0.00720973	0.0106926	0.85149	0.56298	0.00719593	0.010662	0.0179029	0.0367118	7.99e-05	0.00011838	0.81595	0.4939	0.0274669	0.0407015	0.884675	0.627875	0.1	250	0.01	HM3	Fix
UKBB	EUR	POAG	AFR	0.0110972	0.0164534	0.85392	0.57895	0.0110337	0.0163318	0.0197052	0.0370965	0.00048968	0.00072738	0.822475	0.51695	0.0417732	0.0618873	0.901925	0.6662	0.1	250	5e-08	All	Fix
UKBB	SAS	POAG	AFR	0.00656418	0.00973417	0.85236	0.53918	0.00687303	0.0101824	0.0184465	0.0423524	8.63e-05	0.00012818	0.82295	0.456475	0.0225475	0.0334791	0.8941	0.61415	0.1	250	5e-08	HM3	Fix
UKBB	SAS	POAG	AFR	0.012701	0.0188327	0.85625	0.57599	0.0111124	0.0164516	0.018904	0.037146	0.00114328	0.00169775	0.826	0.518325	0.0418471	0.0618868	0.903925	0.65445	0.1	250	5e-08	All	Fix
UKBB	AFR	POAG	CSA	0.0412091	0.0601739	0.88698	0.67557	0.0195204	0.0284855	0.0190841	0.0407243	0.0128963	0.0187936	0.847425	0.601425	0.0896749	0.130845	0.923675	0.755525	0.1	250	0.2	HM3	Fix
UKBB	AFR	POAG	CSA	0.0156318	0.022823	0.86984	0.60856	0.0101032	0.014722	0.0215218	0.0434296	0.00246118	0.00357698	0.823475	0.509975	0.0408149	0.0594884	0.9111	0.684775	0.1	250	0.0005	All	Fix
UKBB	EAS	POAG	CSA	0.0256403	0.03744	0.87956	0.64683	0.0124735	0.0181885	0.0198379	0.0345882	0.00628278	0.00915115	0.841425	0.585425	0.0509518	0.0744017	0.919	0.714575	0.1	250	0.0005	HM3	Fix
UKBB	EAS	POAG	CSA	0.0160169	0.0233841	0.87131	0.58832	0.0119496	0.0174187	0.021028	0.0488065	0.00042728	0.0006217	0.8319	0.4699	0.0428782	0.0624639	0.917	0.662	0.1	250	5e-05	All	Fix
UKBB	EUR	POAG	CSA	0.0402341	0.058756	0.8881	0.67417	0.0171195	0.024981	0.0190685	0.040022	0.0123485	0.0180209	0.85185	0.599	0.0778297	0.113517	0.923525	0.753825	0.1	250	5e-05	HM3	Fix
UKBB	EUR	POAG	CSA	0.0173667	0.0253603	0.8703	0.57445	0.0123265	0.0179785	0.0222835	0.0553776	0.00201845	0.00294558	0.83095	0.4478	0.0427263	0.0622427	0.9161	0.653825	0.1	250	5e-05	All	Fix
UKBB	SAS	POAG	CSA	0.0402214	0.0587334	0.88793	0.66986	0.0163472	0.0238404	0.0189695	0.0365524	0.0137791	0.020096	0.8498	0.600325	0.0781944	0.11368	0.927525	0.745625	0.1	250	5e-05	HM3	Fix
UKBB	SAS	POAG	CSA	0.0172046	0.0251154	0.87253	0.60687	0.00955675	0.0139105	0.0223107	0.0308757	0.0036631	0.00532403	0.825225	0.5538	0.0453628	0.065865	0.917575	0.670875	0.1	250	5e-06	All	Fix
UKBB	AFR	POAG	EUR	0.0265701	0.0382229	0.77141	0.65662	0.00280644	0.00404256	0.00637085	0.00803877	0.0215727	0.031036	0.759475	0.642	0.0321661	0.04635	0.781525	0.671	0.1	250	0.005	HM3	Fix
UKBB	AFR	POAG	EUR	0.0231431	0.0332929	0.76545	0.64412	0.00277334	0.00399434	0.00676649	0.00857089	0.0180377	0.02596	0.75195	0.6269	0.0289594	0.0416681	0.776525	0.660525	0.1	250	0.0005	All	Fix
UKBB	EAS	POAG	EUR	0.0248031	0.0356809	0.76955	0.65243	0.00272642	0.00392735	0.00650155	0.00821707	0.0197667	0.0283983	0.757475	0.63795	0.0295964	0.0425994	0.78205	0.666525	0.1	250	0.0005	HM3	Fix
UKBB	EAS	POAG	EUR	0.0229271	0.0329821	0.76778	0.64925	0.0025781	0.00371259	0.00592304	0.00790649	0.0184792	0.0265684	0.756	0.634475	0.0280533	0.0403675	0.77705	0.665525	0.1	250	5e-05	All	Fix
UKBB	EUR	POAG	EUR	0.0254709	0.0366418	0.76924	0.65032	0.00293252	0.00422482	0.00622981	0.00818212	0.0203308	0.02923	0.757475	0.63395	0.0308023	0.0443088	0.779525	0.66705	0.1	250	5e-05	HM3	Fix
UKBB	EUR	POAG	EUR	0.0214283	0.0308256	0.76464	0.64104	0.00263778	0.00379472	0.00630299	0.00824734	0.0159891	0.0230007	0.751475	0.623	0.0264793	0.0380655	0.775525	0.65705	0.1	250	5e-05	All	Fix
UKBB	SAS	POAG	EUR	0.0254872	0.0366649	0.76952	0.65299	0.00280548	0.00403972	0.00632851	0.00786823	0.0198049	0.0284663	0.757475	0.636475	0.0304161	0.043735	0.78105	0.666525	0.1	250	0.0005	HM3	Fix
UKBB	SAS	POAG	EUR	0.0215625	0.0310188	0.76576	0.64251	0.00253712	0.00365159	0.00623467	0.0077973	0.0163463	0.023529	0.752475	0.625425	0.0264383	0.0380175	0.775525	0.65705	0.1	250	5e-05	All	Fix
UKBB	AFR	Stroke	EUR	0.00330072	0.00478211	0.71121	0.55256	0.00091159	0.00132146	0.00714538	0.00756163	0.00181473	0.0026319	0.69695	0.53795	0.0051203	0.00742588	0.72405	0.566	0.1	250	1	HM3	Fix
UKBB	AFR	Stroke	EUR	0.00259984	0.00376659	0.70958	0.55208	0.00071885	0.00104178	0.00684486	0.00715581	0.0013598	0.00197233	0.695475	0.538	0.0041687	0.00604625	0.722	0.564525	0.1	250	0.5	All	Fix
UKBB	EAS	Stroke	EUR	0.00232532	0.00336897	0.70952	0.54381	0.0007073	0.00102522	0.00692599	0.00720927	0.0011959	0.00173293	0.695425	0.53095	0.00394465	0.00571698	0.721525	0.557625	0.1	250	0.5	HM3	Fix
UKBB	EAS	Stroke	EUR	0.00107499	0.00155742	0.70662	0.53361	0.00044339	0.00064233	0.00707504	0.00753697	0.0002712	0.00039288	0.69195	0.518	0.0020808	0.0030166	0.719525	0.548525	0.1	250	0.0005	All	Fix
UKBB	EUR	Stroke	EUR	0.00210581	0.0030508	0.70904	0.54471	0.00067822	0.00098292	0.00697314	0.00724087	0.00083958	0.00121738	0.69495	0.52895	0.00396258	0.00574305	0.721	0.562575	0.1	250	1	HM3	Fix
UKBB	EUR	Stroke	EUR	0.00119874	0.00173659	0.70664	0.53471	0.00048426	0.00070141	0.00707181	0.00735162	0.00036975	0.00053568	0.69195	0.520475	0.00215795	0.00312545	0.719525	0.547	0.1	250	0.0005	All	Fix
UKBB	SAS	Stroke	EUR	0.00207894	0.00301194	0.70835	0.5421	0.00064503	0.00093469	0.00709442	0.00732851	0.00085125	0.00123438	0.69495	0.527375	0.00343595	0.00497883	0.72105	0.55705	0.1	250	0.2	HM3	Fix
UKBB	SAS	Stroke	EUR	0.00111525	0.00161571	0.70705	0.53213	0.00048477	0.00070249	0.00706017	0.00687354	0.00047628	0.00069018	0.693	0.521475	0.00231583	0.0033546	0.719525	0.547	0.1	250	0.2	All	Fix
UKBB	AFR	ThC	EUR	0.0155615	0.0215203	0.68735	0.63347	0.00371812	0.00514416	0.0133684	0.015684	0.00889533	0.012265	0.663475	0.603475	0.0233244	0.0322316	0.715525	0.663	0.1	250	0.0005	HM3	Fix
UKBB	AFR	ThC	EUR	0.0157193	0.0217383	0.68771	0.63442	0.00367423	0.00508315	0.0132439	0.0152965	0.0088484	0.0122084	0.66075	0.605	0.0228191	0.0315583	0.715	0.664525	0.1	250	0.0005	All	Fix
UKBB	EAS	ThC	EUR	0.0164644	0.0227681	0.69062	0.63804	0.00367715	0.00508558	0.0131416	0.0152745	0.00986078	0.0136186	0.665475	0.60695	0.0238366	0.0329183	0.712525	0.666	0.1	250	5e-05	HM3	Fix
UKBB	EAS	ThC	EUR	0.0169986	0.0235069	0.69395	0.63768	0.00402923	0.00557151	0.0134325	0.0166563	0.0094476	0.0130429	0.667375	0.601475	0.023178	0.0320545	0.718525	0.664525	0.1	250	5e-05	All	Fix
UKBB	EUR	ThC	EUR	0.0180043	0.0248986	0.69374	0.6333	0.00414966	0.00574221	0.0130536	0.0156705	0.00956335	0.0132289	0.666375	0.600475	0.0244532	0.0338572	0.715	0.658	0.1	250	5e-05	HM3	Fix
UKBB	EUR	ThC	EUR	0.0181229	0.0250623	0.69337	0.63695	0.00413453	0.00572072	0.0127609	0.0158805	0.00963125	0.0132981	0.668425	0.605	0.0248866	0.0344064	0.715	0.661	0.1	250	1e-06	All	Fix
UKBB	SAS	ThC	EUR	0.0165915	0.0229439	0.69029	0.63591	0.00389698	0.00538887	0.0138267	0.0150071	0.00896398	0.0124057	0.6639	0.604375	0.0235556	0.0325979	0.7121	0.661	0.1	250	5e-05	HM3	Fix
UKBB	SAS	ThC	EUR	0.0149018	0.0206074	0.68603	0.62844	0.0038755	0.00535961	0.0136341	0.0161748	0.0074004	0.0102358	0.659425	0.594475	0.0230285	0.0318611	0.71	0.654575	0.1	250	1e-06	All	Fix
UKBB	AFR	UtC	EUR	0.00256409	0.0037655	0.66782	0.55073	0.0008208	0.00120506	0.00596349	0.00752753	0.00136603	0.00200633	0.65495	0.538	0.00414543	0.00608428	0.679	0.564	0.1	250	0.0005	HM3	Fix
UKBB	AFR	UtC	EUR	0.00173024	0.00254092	0.66474	0.53805	0.00070605	0.00103678	0.00594864	0.00813072	0.00071723	0.0010536	0.653	0.524475	0.00323065	0.00474593	0.674525	0.553	0.1	250	5e-06	All	Fix
UKBB	EAS	UtC	EUR	0.00232993	0.00342167	0.6648	0.54267	0.00080537	0.00118248	0.00624095	0.00805669	0.00103198	0.0015162	0.652475	0.527475	0.00399013	0.00585508	0.674525	0.559575	0.1	250	0.005	HM3	Fix
UKBB	EAS	UtC	EUR	0.00129047	0.00189506	0.66122	0.53064	0.00069421	0.00101925	0.00638746	0.00862873	0.00042313	0.00062145	0.649	0.516	0.00284405	0.004174	0.672	0.548525	0.1	250	0.005	All	Fix
UKBB	EUR	UtC	EUR	0.00179128	0.00263055	0.66341	0.5383	0.00069139	0.00101515	0.00602201	0.00778694	0.00068933	0.00101223	0.651	0.523475	0.00291155	0.0042732	0.673575	0.551525	0.1	250	0.005	HM3	Fix
UKBB	EUR	UtC	EUR	0.00063941	0.00093904	0.66107	0.52697	0.00042143	0.00061885	0.00586249	0.00808847	5.27e-05	7.76e-05	0.64795	0.511475	0.00151878	0.00223193	0.67	0.542	0.1	250	5e-06	All	Fix
UKBB	SAS	UtC	EUR	0.00235222	0.00345433	0.66487	0.5426	0.00083046	0.00121934	0.00607471	0.00816991	0.00115778	0.00170003	0.652475	0.528	0.0040098	0.0058879	0.674575	0.558	0.1	250	0.005	HM3	Fix
UKBB	SAS	UtC	EUR	0.0010017	0.00147109	0.66143	0.53037	0.00058931	0.0008655	0.00621379	0.0082983	0.0003037	0.00044555	0.649	0.517	0.00226703	0.00333155	0.673	0.54505	0.1	250	0.005	All	Fix
UKBB	AFR	VTE	AFR	0.00756345	0.0112569	0.70155	0.55245	0.00477089	0.00710091	0.0236256	0.0254	0.00021775	0.00032415	0.65695	0.49995	0.0182927	0.027228	0.747525	0.59625	0.1	250	0.005	HM3	Fix
UKBB	AFR	VTE	AFR	0.00632837	0.0094184	0.6991	0.55827	0.00511952	0.00761958	0.0250779	0.0282574	0.00067153	0.00099963	0.64995	0.514475	0.0189091	0.0281466	0.744	0.6131	0.1	250	5e-08	All	Fix
UKBB	EAS	VTE	AFR	0.00903154	0.013442	0.70625	0.57618	0.00543518	0.00808932	0.0226249	0.0292842	0.00092505	0.00137715	0.663425	0.5	0.0199868	0.0297534	0.749	0.6221	0.1	250	5e-06	HM3	Fix
UKBB	EAS	VTE	AFR	0.00342839	0.00510271	0.69474	0.5153	0.00334912	0.00498471	0.0242598	0.0271094	6.45e-05	9.63e-05	0.649375	0.471475	0.0137134	0.0204108	0.740575	0.57315	0.1	250	0.0005	All	Fix
UKBB	EUR	VTE	AFR	0.0103858	0.0154572	0.70831	0.57643	0.00589138	0.00876796	0.0239008	0.0243652	0.0013481	0.00200673	0.65975	0.52995	0.0241914	0.0360075	0.752525	0.618525	0.1	250	0.01	HM3	Fix
UKBB	EUR	VTE	AFR	0.014014	0.0208564	0.70468	0.57753	0.00953703	0.0141922	0.0267683	0.0311971	0.0020161	0.00300125	0.653475	0.515375	0.0349714	0.0520252	0.7501	0.629	0.1	250	5e-08	All	Fix
UKBB	SAS	VTE	AFR	0.00757348	0.0112717	0.69908	0.55236	0.00523322	0.00778897	0.0251146	0.0265959	0.00047725	0.0007105	0.647325	0.497425	0.0198662	0.0295706	0.746525	0.5981	0.1	250	0.01	HM3	Fix
UKBB	SAS	VTE	AFR	0.00479428	0.00713546	0.69635	0.5406	0.00420431	0.00625792	0.0250145	0.0252311	7.1e-05	0.00010575	0.64995	0.499	0.0139166	0.0207171	0.73905	0.590625	0.1	250	5e-08	All	Fix
UKBB	AFR	VTE	CSA	0.0134082	0.0195778	0.77671	0.60126	0.010251	0.0149558	0.0302115	0.043688	0.00023943	0.00034948	0.72165	0.508175	0.0405421	0.0588803	0.83715	0.678575	0.1	250	0.005	HM3	Fix
UKBB	AFR	VTE	CSA	0.0119557	0.0174615	0.77399	0.58479	0.00995948	0.0145591	0.0277498	0.0402837	0.0002711	0.0003936	0.720325	0.510425	0.0361714	0.0528232	0.8221	0.664525	0.1	250	5e-05	All	Fix
UKBB	EAS	VTE	CSA	0.020811	0.0303904	0.78488	0.62313	0.0127314	0.01858	0.03044	0.0438475	0.00341468	0.00496628	0.730025	0.541375	0.0495826	0.0723671	0.843625	0.704525	0.1	250	0.005	HM3	Fix
UKBB	EAS	VTE	CSA	0.0123721	0.0180696	0.77419	0.57887	0.0099199	0.0144991	0.0283002	0.042933	0.00018478	0.00026953	0.723475	0.497375	0.0332457	0.0484626	0.824675	0.65225	0.1	250	5e-05	All	Fix
UKBB	EUR	VTE	CSA	0.0206358	0.0301332	0.78057	0.62281	0.0142699	0.0208249	0.0308271	0.0445525	0.00189733	0.00275465	0.725175	0.533425	0.0525287	0.0762984	0.83405	0.71515	0.1	250	0.005	HM3	Fix
UKBB	EUR	VTE	CSA	0.0167836	0.0245048	0.7798	0.59043	0.0136958	0.0199745	0.0273891	0.0485031	0.00033603	0.00048813	0.7299	0.4819	0.0433016	0.0633095	0.83205	0.678575	0.1	250	5e-05	All	Fix
UKBB	SAS	VTE	CSA	0.0195183	0.0285076	0.78272	0.59211	0.0143994	0.0210363	0.0271833	0.0533958	0.00013313	0.00019393	0.73195	0.464025	0.0507565	0.07415	0.8332	0.674575	0.1	250	0.0005	HM3	Fix
UKBB	SAS	VTE	CSA	0.014137	0.0206519	0.77128	0.56899	0.0114686	0.0167641	0.0305763	0.0489911	0.00014333	0.00020835	0.710375	0.451775	0.042715	0.0626504	0.827525	0.6571	0.1	250	5e-08	All	Fix
UKBB	AFR	VTE	EAS	-0.0868515	-0.12496	0.81572	0.55071	0.921092	1.32676	0.0721736	0.0586392	0	0	0.64215	0.442275	0.0437421	0.0634429	0.95305	0.689825	0.1	250	5e-08	HM3	Fix
UKBB	AFR	VTE	EAS	0.00621883	0.00912036	0.81897	0.55389	0.044318	0.0635708	0.0681893	0.0527259	0	0	0.7059	0.465	0.0526597	0.0767035	0.951575	0.65205	0.1	250	5e-07	All	Fix
UKBB	EAS	VTE	EAS	-0.0391834	-0.0555678	0.84801	0.66543	0.933997	1.34536	0.0623557	0.0691583	0.0026939	0.0039353	0.72955	0.54765	0.221602	0.317932	0.975875	0.8063	0.1	250	0.5	HM3	Fix
UKBB	EAS	VTE	EAS	0.0219647	0.0322429	0.84336	0.6361	0.0806768	0.116239	0.0580624	0.0779113	-0.195015	-0.279015	0.746425	0.4999	0.110106	0.159266	0.9573	0.789025	0.1	250	0.005	All	Fix
UKBB	EUR	VTE	EAS	-0.0867755	-0.124844	0.81657	0.56686	0.921094	1.32677	0.0745657	0.0670807	0	0	0.6791	0.4648	0.0323464	0.0471276	0.943675	0.7265	0.1	250	0.01	HM3	Fix
UKBB	EUR	VTE	EAS	-0.186307	-0.267059	0.82258	0.55693	1.42723	2.04781	0.0687877	0.0607374	-0.401241	-0.574076	0.706325	0.46175	0.0793809	0.114864	0.95005	0.6923	0.1	250	0.0005	All	Fix
UKBB	SAS	VTE	EAS	-0.22777	-0.326553	0.82481	0.5603	1.69577	2.43102	0.0578697	0.0640195	-0.195099	-0.279137	0.715	0.45195	0.0755754	0.109254	0.94515	0.690675	0.1	250	0.1	HM3	Fix
UKBB	SAS	VTE	EAS	-0.0942942	-0.134621	0.82476	0.57303	1.09306	1.56393	0.0673773	0.0693631	0	0	0.718475	0.45585	0.097048	0.139791	0.947025	0.7403	0.1	250	0.0005	All	Fix
UKBB	AFR	VTE	EUR	0.017182	0.0255705	0.66776	0.60417	0.00116884	0.00174002	0.00327254	0.00373911	0.0151389	0.0225299	0.662	0.597	0.0193354	0.0287766	0.674	0.61	0.1	250	5e-08	HM3	Fix
UKBB	AFR	VTE	EUR	0.0178404	0.0265504	0.67018	0.60795	0.0011828	0.00176077	0.00310549	0.00363311	0.0152924	0.0227586	0.665	0.6	0.0202225	0.0300963	0.676	0.614	0.1	250	5e-08	All	Fix
UKBB	EAS	VTE	EUR	0.0163375	0.0243137	0.66697	0.60374	0.00120463	0.00179313	0.0034096	0.00366975	0.0139931	0.0208234	0.661475	0.596475	0.0186128	0.0277023	0.674	0.61	0.1	250	5e-08	HM3	Fix
UKBB	EAS	VTE	EUR	0.0159649	0.0237591	0.66753	0.6048	0.00109736	0.00163355	0.00328589	0.00348445	0.0136295	0.0202822	0.663	0.597475	0.018039	0.0268468	0.674525	0.611	0.1	250	5e-06	All	Fix
UKBB	EUR	VTE	EUR	0.0201639	0.0300082	0.67228	0.60949	0.00137671	0.00204927	0.00326004	0.00377256	0.0175134	0.0260621	0.667	0.602	0.0226015	0.0336371	0.678525	0.616	0.1	250	5e-08	HM3	Fix
UKBB	EUR	VTE	EUR	0.0195672	0.0291201	0.67371	0.61326	0.00136799	0.00203627	0.00306263	0.00384713	0.0169581	0.0252375	0.669	0.605475	0.021762	0.0323862	0.681	0.619	0.1	250	5e-08	All	Fix
UKBB	SAS	VTE	EUR	0.0192548	0.0286553	0.67084	0.60796	0.00132142	0.00196693	0.00343694	0.00379239	0.0166618	0.0247964	0.665	0.6	0.0215096	0.0320136	0.677525	0.614	0.1	250	5e-05	HM3	Fix
UKBB	SAS	VTE	EUR	0.0181019	0.0269395	0.67006	0.60563	0.00134014	0.00199489	0.00332672	0.00364222	0.0154831	0.0230423	0.664	0.59795	0.0206802	0.0307785	0.677	0.612525	0.1	250	5e-06	All	Fix
UKBB	AFR	VTE	MID	-0.31377	-0.456251	0.93816	0.69826	1.975	2.87287	0.0605198	0.0653215	-9.12608	-13.3086	0.7501	0.5889	0.333633	0.483713	0.995525	0.827525	0.1	250	5e-08	HM3	Fix
UKBB	AFR	VTE	MID	-0.207822	-0.30389	0.94666	0.72667	2.38387	3.48543	0.0303386	0.0761146	0.00205675	0.00300723	0.888475	0.56685	0.400237	0.578919	0.99605	0.8725	0.1	250	5e-06	All	Fix
UKBB	EAS	VTE	MID	-0.195243	-0.285332	0.95171	0.73418	2.53168	3.68918	0.0426134	0.0619352	0.0130991	0.0191525	0.896475	0.62075	0.999996	1.43296	1	0.86205	0.1	250	5e-05	HM3	Fix
UKBB	EAS	VTE	MID	-0.290942	-0.421056	0.92522	0.73496	2.29696	3.33698	0.048524	0.0814345	-5.22454	-7.43817	0.809875	0.587425	0.977252	1.41795	0.9981	0.888975	0.1	250	0.01	All	Fix
UKBB	EUR	VTE	MID	-0.0038228	-0.0071496	0.9591	0.75947	1.59982	2.34452	0.0345044	0.066803	0.00991158	0.0144567	0.89175	0.63395	1.00001	1.44135	1	0.90005	0.1	250	5e-05	HM3	Fix
UKBB	EUR	VTE	MID	-0.0151327	-0.0202849	0.95182	0.69358	1.26864	1.84212	0.0339832	0.0878782	-0.137701	-0.201335	0.881425	0.543025	0.453862	0.658984	0.995525	0.871575	0.1	250	5e-05	All	Fix
UKBB	SAS	VTE	MID	-0.314245	-0.449445	0.9528	0.75507	2.88932	4.14827	0.0355394	0.0492695	-6.65866	-9.61318	0.88065	0.6619	0.999998	1.44135	1	0.86235	0.1	250	5e-08	HM3	Fix
UKBB	SAS	VTE	MID	0.0256731	0.0393946	0.94879	0.67975	1.25181	1.80466	0.035398	0.0843527	0.00379895	0.00555448	0.879475	0.51165	0.999998	1.42371	1	0.825675	0.1	250	5e-05	All	Fix

### Sheet: Table S4
Cohort	MAF_threshold	Neff_threshold (%)	Phenotype	SNPs	h2l_NKr2_1	h2l_NKr2_2	h2l_NKr2_diff	h2l_NKr2_rel (%)
BBJ	0	0	IPF	HapMap3	0.004671	0.004671	0	0
BBJ	0	0	HF	HapMap3	0.001604	0.001604	0	0
BBJ	0	0	ThC	HapMap3	0.0113	0.0113	0	0
BBJ	0	0	COPD	HapMap3	0.002826	0.002826	0	0
BBJ	0	0	POAG	HapMap3	0.003123	0.003123	0	0
BBJ	0	0	AAA	HapMap3	0.009507	0.009507	0	0
BBJ	0	0	Asthma	HapMap3	0.005234	0.005234	0	0
BBJ	0	0	Gout	HapMap3	0.01358	0.01358	0	0
BBJ	0	50	IPF	All	0.004671	0.004671	0	0
BBJ	0	50	IPF	HapMap3	0.004671	0.004671	0	0
BBJ	0	50	HF	All	0.001604	0.001604	0	0
BBJ	0	50	HF	HapMap3	0.001604	0.001604	0	0
BBJ	0	50	ThC	All	0.0113	0.011508	0.000208	1.84071
BBJ	0	50	ThC	HapMap3	0.0113	0.011508	0.000208	1.84071
BBJ	0	50	COPD	All	0.002826	0.002801	-2.5e-05	-0.884643
BBJ	0	50	COPD	HapMap3	0.002826	0.002801	-2.5e-05	-0.884643
BBJ	0	50	POAG	All	0.003123	0.005691	0.002568	82.2286
BBJ	0	50	POAG	HapMap3	0.003123	0.005691	0.002568	82.2286
BBJ	0	50	AAA	All	0.009507	0.009507	0	0
BBJ	0	50	AAA	HapMap3	0.009507	0.009507	0	0
BBJ	0	50	Asthma	All	0.005234	0.017617	0.012383	236.588
BBJ	0	50	Asthma	HapMap3	0.005234	0.017617	0.012383	236.588
BBJ	0	50	Gout	All	0.01358	0.017144	0.003564	26.2445
BBJ	0	50	Gout	HapMap3	0.01358	0.017144	0.003564	26.2445
BBJ	0	80	IPF	All	0.004671	0.004971	0.0003	6.42261
BBJ	0	80	IPF	HapMap3	0.004671	0.004971	0.0003	6.42261
BBJ	0	80	HF	All	0.001604	0.001621	1.7e-05	1.05985
BBJ	0	80	HF	HapMap3	0.001604	0.001621	1.7e-05	1.05985
BBJ	0	80	ThC	All	0.0113	0.011715	0.000415	3.67257
BBJ	0	80	ThC	HapMap3	0.0113	0.011715	0.000415	3.67257
BBJ	0	80	COPD	All	0.002826	0.003497	0.000671	23.7438
BBJ	0	80	COPD	HapMap3	0.002826	0.003497	0.000671	23.7438
BBJ	0	80	POAG	All	0.003123	0.005923	0.0028	89.6574
BBJ	0	80	POAG	HapMap3	0.003123	0.005923	0.0028	89.6574
BBJ	0	80	AAA	All	0.009507	0.00955	4.3e-05	0.452298
BBJ	0	80	AAA	HapMap3	0.009507	0.00955	4.3e-05	0.452298
BBJ	0	80	Asthma	All	0.005234	0.020375	0.015141	289.282
BBJ	0	80	Asthma	HapMap3	0.005234	0.020375	0.015141	289.282
BBJ	0	80	Gout	All	0.01358	0.036985	0.023405	172.349
BBJ	0	80	Gout	HapMap3	0.01358	0.036985	0.023405	172.349
BBJ	0.01	0	IPF	All	0.004671	0.005292	0.000621	13.2948
BBJ	0.01	0	IPF	HapMap3	0.004671	0.005292	0.000621	13.2948
BBJ	0.01	0	HF	All	0.001604	0.001604	0	0
BBJ	0.01	0	HF	HapMap3	0.001604	0.001604	0	0
BBJ	0.01	0	ThC	All	0.0113	0.011871	0.000571	5.0531
BBJ	0.01	0	ThC	HapMap3	0.0113	0.011871	0.000571	5.0531
BBJ	0.01	0	COPD	All	0.002826	0.003432	0.000606	21.4437
BBJ	0.01	0	COPD	HapMap3	0.002826	0.003432	0.000606	21.4437
BBJ	0.01	0	POAG	All	0.003123	0.003998	0.000875	28.0179
BBJ	0.01	0	POAG	HapMap3	0.003123	0.003998	0.000875	28.0179
BBJ	0.01	0	AAA	All	0.009507	0.009507	0	0
BBJ	0.01	0	AAA	HapMap3	0.009507	0.009507	0	0
BBJ	0.01	0	Asthma	All	0.005234	0.005659	0.000425	8.11998
BBJ	0.01	0	Asthma	HapMap3	0.005234	0.005659	0.000425	8.11998
BBJ	0.01	0	Gout	All	0.01358	0.015386	0.001806	13.299
BBJ	0.01	0	Gout	HapMap3	0.01358	0.015386	0.001806	13.299
BBJ	0.01	50	IPF	All	0.004671	0.005292	0.000621	13.2948
BBJ	0.01	50	IPF	HapMap3	0.004671	0.005292	0.000621	13.2948
BBJ	0.01	50	HF	All	0.001604	0.001604	0	0
BBJ	0.01	50	HF	HapMap3	0.001604	0.001604	0	0
BBJ	0.01	50	ThC	All	0.0113	0.0113	0	0
BBJ	0.01	50	ThC	HapMap3	0.0113	0.0113	0	0
BBJ	0.01	50	COPD	All	0.002826	0.003424	0.000598	21.1607
BBJ	0.01	50	COPD	HapMap3	0.002826	0.003424	0.000598	21.1607
BBJ	0.01	50	POAG	All	0.003123	0.00614	0.003017	96.6058
BBJ	0.01	50	POAG	HapMap3	0.003123	0.00614	0.003017	96.6058
BBJ	0.01	50	AAA	All	0.009507	0.009507	0	0
BBJ	0.01	50	AAA	HapMap3	0.009507	0.009507	0	0
BBJ	0.01	50	Asthma	All	0.005234	0.021229	0.015995	305.598
BBJ	0.01	50	Asthma	HapMap3	0.005234	0.021229	0.015995	305.598
BBJ	0.01	50	Gout	All	0.01358	0.017283	0.003703	27.268
BBJ	0.01	50	Gout	HapMap3	0.01358	0.017283	0.003703	27.268
BBJ	0.01	80	IPF	All	0.004671	0.004971	0.0003	6.42261
BBJ	0.01	80	IPF	HapMap3	0.004671	0.004971	0.0003	6.42261
BBJ	0.01	80	HF	All	0.001604	0.001621	1.7e-05	1.05985
BBJ	0.01	80	HF	HapMap3	0.001604	0.001621	1.7e-05	1.05985
BBJ	0.01	80	ThC	All	0.0113	0.013374	0.002074	18.354
BBJ	0.01	80	ThC	HapMap3	0.0113	0.013374	0.002074	18.354
BBJ	0.01	80	COPD	All	0.002826	0.005291	0.002465	87.2258
BBJ	0.01	80	COPD	HapMap3	0.002826	0.005291	0.002465	87.2258
BBJ	0.01	80	POAG	All	0.003123	0.006014	0.002891	92.5712
BBJ	0.01	80	POAG	HapMap3	0.003123	0.006014	0.002891	92.5712
BBJ	0.01	80	AAA	All	0.009507	0.00955	4.3e-05	0.452298
BBJ	0.01	80	AAA	HapMap3	0.009507	0.00955	4.3e-05	0.452298
BBJ	0.01	80	Asthma	All	0.005234	0.021504	0.01627	310.852
BBJ	0.01	80	Asthma	HapMap3	0.005234	0.021504	0.01627	310.852
BBJ	0.01	80	Gout	All	0.01358	0.036603	0.023023	169.536
BBJ	0.01	80	Gout	HapMap3	0.01358	0.036603	0.023023	169.536
BBJ	0.05	0	IPF	All	0.004671	0.005292	0.000621	13.2948
BBJ	0.05	0	IPF	HapMap3	0.004671	0.005292	0.000621	13.2948
BBJ	0.05	0	HF	All	0.001604	0.001508	-9.6e-05	-5.98504
BBJ	0.05	0	HF	HapMap3	0.001604	0.001508	-9.6e-05	-5.98504
BBJ	0.05	0	ThC	All	0.0113	0.013633	0.002333	20.646
BBJ	0.05	0	ThC	HapMap3	0.0113	0.013633	0.002333	20.646
BBJ	0.05	0	COPD	All	0.002826	0.006102	0.003276	115.924
BBJ	0.05	0	COPD	HapMap3	0.002826	0.006102	0.003276	115.924
BBJ	0.05	0	POAG	All	0.003123	0.006329	0.003206	102.658
BBJ	0.05	0	POAG	HapMap3	0.003123	0.006329	0.003206	102.658
BBJ	0.05	0	AAA	All	0.009507	0.010236	0.000729	7.66803
BBJ	0.05	0	AAA	HapMap3	0.009507	0.010236	0.000729	7.66803
BBJ	0.05	0	Asthma	All	0.005234	0.018085	0.012851	245.529
BBJ	0.05	0	Asthma	HapMap3	0.005234	0.018085	0.012851	245.529
BBJ	0.05	0	Gout	All	0.01358	0.030426	0.016846	124.05
BBJ	0.05	0	Gout	HapMap3	0.01358	0.030426	0.016846	124.05
BBJ	0.05	50	IPF	All	0.004671	0.005292	0.000621	13.2948
BBJ	0.05	50	IPF	HapMap3	0.004671	0.005292	0.000621	13.2948
BBJ	0.05	50	HF	All	0.001604	0.001903	0.000299	18.6409
BBJ	0.05	50	HF	HapMap3	0.001604	0.001903	0.000299	18.6409
BBJ	0.05	50	ThC	All	0.0113	0.013011	0.001711	15.1416
BBJ	0.05	50	ThC	HapMap3	0.0113	0.013011	0.001711	15.1416
BBJ	0.05	50	COPD	All	0.002826	0.007937	0.005111	180.856
BBJ	0.05	50	COPD	HapMap3	0.002826	0.007937	0.005111	180.856
BBJ	0.05	50	POAG	All	0.003123	0.006759	0.003636	116.427
BBJ	0.05	50	POAG	HapMap3	0.003123	0.006759	0.003636	116.427
BBJ	0.05	50	AAA	All	0.009507	0.010236	0.000729	7.66803
BBJ	0.05	50	AAA	HapMap3	0.009507	0.010236	0.000729	7.66803
BBJ	0.05	50	Asthma	All	0.005234	0.025021	0.019787	378.047
BBJ	0.05	50	Asthma	HapMap3	0.005234	0.025021	0.019787	378.047
BBJ	0.05	50	Gout	All	0.01358	0.031936	0.018356	135.169
BBJ	0.05	50	Gout	HapMap3	0.01358	0.031936	0.018356	135.169
BBJ	0.05	80	IPF	All	0.004671	0.005035	0.000364	7.79276
BBJ	0.05	80	IPF	HapMap3	0.004671	0.005035	0.000364	7.79276
BBJ	0.05	80	HF	All	0.001604	0.001916	0.000312	19.4514
BBJ	0.05	80	HF	HapMap3	0.001604	0.001916	0.000312	19.4514
BBJ	0.05	80	ThC	All	0.0113	0.015604	0.004304	38.0885
BBJ	0.05	80	ThC	HapMap3	0.0113	0.015604	0.004304	38.0885
BBJ	0.05	80	COPD	All	0.002826	0.007708	0.004882	172.753
BBJ	0.05	80	COPD	HapMap3	0.002826	0.007708	0.004882	172.753
BBJ	0.05	80	POAG	All	0.003123	0.006677	0.003554	113.801
BBJ	0.05	80	POAG	HapMap3	0.003123	0.006677	0.003554	113.801
BBJ	0.05	80	AAA	All	0.009507	0.010319	0.000812	8.54107
BBJ	0.05	80	AAA	HapMap3	0.009507	0.010319	0.000812	8.54107
BBJ	0.05	80	Asthma	All	0.005234	0.025288	0.020054	383.149
BBJ	0.05	80	Asthma	HapMap3	0.005234	0.025288	0.020054	383.149
BBJ	0.05	80	Gout	All	0.01358	0.034446	0.020866	153.652
BBJ	0.05	80	Gout	HapMap3	0.01358	0.034446	0.020866	153.652
BBJ	0.1	0	IPF	All	0.004671	0.005292	0.000621	13.2948
BBJ	0.1	0	IPF	HapMap3	0.004671	0.005292	0.000621	13.2948
BBJ	0.1	0	HF	All	0.001604	0.001566	-3.8e-05	-2.36908
BBJ	0.1	0	HF	HapMap3	0.001604	0.001566	-3.8e-05	-2.36908
BBJ	0.1	0	ThC	All	0.0113	0.01384	0.00254	22.4779
BBJ	0.1	0	ThC	HapMap3	0.0113	0.01384	0.00254	22.4779
BBJ	0.1	0	COPD	All	0.002826	0.00756	0.004734	167.516
BBJ	0.1	0	COPD	HapMap3	0.002826	0.00756	0.004734	167.516
BBJ	0.1	0	POAG	All	0.003123	0.006425	0.003302	105.732
BBJ	0.1	0	POAG	HapMap3	0.003123	0.006425	0.003302	105.732
BBJ	0.1	0	AAA	All	0.009507	0.010319	0.000812	8.54107
BBJ	0.1	0	AAA	HapMap3	0.009507	0.010319	0.000812	8.54107
BBJ	0.1	0	Asthma	All	0.005234	0.023064	0.01783	340.657
BBJ	0.1	0	Asthma	HapMap3	0.005234	0.023064	0.01783	340.657
BBJ	0.1	0	Gout	All	0.01358	0.039192	0.025612	188.601
BBJ	0.1	0	Gout	HapMap3	0.01358	0.039192	0.025612	188.601
BBJ	0.1	50	IPF	All	0.004671	0.005292	0.000621	13.2948
BBJ	0.1	50	IPF	HapMap3	0.004671	0.005292	0.000621	13.2948
BBJ	0.1	50	HF	All	0.001604	0.001804	0.0002	12.4688
BBJ	0.1	50	HF	HapMap3	0.001604	0.001804	0.0002	12.4688
BBJ	0.1	50	ThC	All	0.0113	0.01384	0.00254	22.4779
BBJ	0.1	50	ThC	HapMap3	0.0113	0.01384	0.00254	22.4779
BBJ	0.1	50	COPD	All	0.002826	0.00684	0.004014	142.038
BBJ	0.1	50	COPD	HapMap3	0.002826	0.00684	0.004014	142.038
BBJ	0.1	50	POAG	All	0.003123	0.006532	0.003409	109.158
BBJ	0.1	50	POAG	HapMap3	0.003123	0.006532	0.003409	109.158
BBJ	0.1	50	AAA	All	0.009507	0.010319	0.000812	8.54107
BBJ	0.1	50	AAA	HapMap3	0.009507	0.010319	0.000812	8.54107
BBJ	0.1	50	Asthma	All	0.005234	0.024855	0.019621	374.876
BBJ	0.1	50	Asthma	HapMap3	0.005234	0.024855	0.019621	374.876
BBJ	0.1	50	Gout	All	0.01358	0.036742	0.023162	170.56
BBJ	0.1	50	Gout	HapMap3	0.01358	0.036742	0.023162	170.56
BBJ	0.1	80	IPF	All	0.004671	0.004971	0.0003	6.42261
BBJ	0.1	80	IPF	HapMap3	0.004671	0.004971	0.0003	6.42261
BBJ	0.1	80	HF	All	0.001604	0.001767	0.000163	10.1621
BBJ	0.1	80	HF	HapMap3	0.001604	0.001767	0.000163	10.1621
BBJ	0.1	80	ThC	All	0.0113	0.014826	0.003526	31.2035
BBJ	0.1	80	ThC	HapMap3	0.0113	0.014826	0.003526	31.2035
BBJ	0.1	80	COPD	All	0.002826	0.00706	0.004234	149.823
BBJ	0.1	80	COPD	HapMap3	0.002826	0.00706	0.004234	149.823
BBJ	0.1	80	POAG	All	0.003123	0.006749	0.003626	116.106
BBJ	0.1	80	POAG	HapMap3	0.003123	0.006749	0.003626	116.106
BBJ	0.1	80	AAA	All	0.009507	0.010423	0.000916	9.63501
BBJ	0.1	80	AAA	HapMap3	0.009507	0.010423	0.000916	9.63501
BBJ	0.1	80	Asthma	All	0.005234	0.025418	0.020184	385.632
BBJ	0.1	80	Asthma	HapMap3	0.005234	0.025418	0.020184	385.632
BBJ	0.1	80	Gout	All	0.01358	0.037083	0.023503	173.071
BBJ	0.1	80	Gout	HapMap3	0.01358	0.037083	0.023503	173.071
BBJ	0	0	IPF	All	0.004671	0.005079	0.000408	8.73475
BBJ	0	0	IPF	HapMap3	0.004671	0.005079	0.000408	8.73475
BBJ	0	0	HF	All	0.001604	0.00192	0.000316	19.7007
BBJ	0	0	HF	HapMap3	0.001604	0.00192	0.000316	19.7007
BBJ	0	0	ThC	All	0.0113	0.015862	0.004562	40.3717
BBJ	0	0	ThC	HapMap3	0.0113	0.015862	0.004562	40.3717
BBJ	0	0	COPD	All	0.002826	0.006053	0.003227	114.19
BBJ	0	0	COPD	HapMap3	0.002826	0.006053	0.003227	114.19
BBJ	0	0	POAG	All	0.003123	0.00717	0.004047	129.587
BBJ	0	0	POAG	HapMap3	0.003123	0.00717	0.004047	129.587
BBJ	0	0	AAA	All	0.009507	0.008925	-0.000582	-6.12181
BBJ	0	0	AAA	HapMap3	0.009507	0.008925	-0.000582	-6.12181
BBJ	0	0	Asthma	All	0.005234	0.025213	0.019979	381.716
BBJ	0	0	Asthma	HapMap3	0.005234	0.025213	0.019979	381.716
BBJ	0	0	Gout	All	0.01358	0.0365	0.02292	168.778
BBJ	0	0	Gout	HapMap3	0.01358	0.0365	0.02292	168.778
BBJ	0	50	IPF	All	0.004671	0.005079	0.000408	8.73475
BBJ	0	50	IPF	HapMap3	0.004671	0.005079	0.000408	8.73475
BBJ	0	50	HF	All	0.001604	0.001932	0.000328	20.4489
BBJ	0	50	HF	HapMap3	0.001604	0.001932	0.000328	20.4489
BBJ	0	50	ThC	All	0.0113	0.015862	0.004562	40.3717
BBJ	0	50	ThC	HapMap3	0.0113	0.015862	0.004562	40.3717
BBJ	0	50	COPD	All	0.002826	0.006012	0.003186	112.739
BBJ	0	50	COPD	HapMap3	0.002826	0.006012	0.003186	112.739
BBJ	0	50	POAG	All	0.003123	0.007198	0.004075	130.484
BBJ	0	50	POAG	HapMap3	0.003123	0.007198	0.004075	130.484
BBJ	0	50	AAA	All	0.009507	0.008925	-0.000582	-6.12181
BBJ	0	50	AAA	HapMap3	0.009507	0.008925	-0.000582	-6.12181
BBJ	0	50	Asthma	All	0.005234	0.025511	0.020277	387.409
BBJ	0	50	Asthma	HapMap3	0.005234	0.025511	0.020277	387.409
BBJ	0	50	Gout	All	0.01358	0.0365	0.02292	168.778
BBJ	0	50	Gout	HapMap3	0.01358	0.0365	0.02292	168.778
BBJ	0	80	IPF	All	0.004671	0.005079	0.000408	8.73475
BBJ	0	80	IPF	HapMap3	0.004671	0.005079	0.000408	8.73475
BBJ	0	80	HF	All	0.001604	0.001916	0.000312	19.4514
BBJ	0	80	HF	HapMap3	0.001604	0.001916	0.000312	19.4514
BBJ	0	80	ThC	All	0.0113	0.015966	0.004666	41.292
BBJ	0	80	ThC	HapMap3	0.0113	0.015966	0.004666	41.292
BBJ	0	80	COPD	All	0.002826	0.005938	0.003112	110.12
BBJ	0	80	COPD	HapMap3	0.002826	0.005938	0.003112	110.12
BBJ	0	80	POAG	All	0.003123	0.007204	0.004081	130.676
BBJ	0	80	POAG	HapMap3	0.003123	0.007204	0.004081	130.676
BBJ	0	80	AAA	All	0.009507	0.008925	-0.000582	-6.12181
BBJ	0	80	AAA	HapMap3	0.009507	0.008925	-0.000582	-6.12181
BBJ	0	80	Asthma	All	0.005234	0.025518	0.020284	387.543
BBJ	0	80	Asthma	HapMap3	0.005234	0.025518	0.020284	387.543
BBJ	0	80	Gout	All	0.01358	0.036507	0.022927	168.829
BBJ	0	80	Gout	HapMap3	0.01358	0.036507	0.022927	168.829
UKBB	0	0	AcApp	HapMap3	0.00381	0.00381	0	0
UKBB	0	0	Appendectomy	HapMap3	0.002036	0.002036	0	0
UKBB	0	0	Stroke	HapMap3	0.000711	0.000711	0	0
UKBB	0	0	UtC	HapMap3	0.002858	0.002858	0	0
UKBB	0	0	IPF	HapMap3	0.0152	0.0152	0	0
UKBB	0	0	HF	HapMap3	0.002144	0.002144	0	0
UKBB	0	0	ThC	HapMap3	0.022086	0.022086	0	0
UKBB	0	0	COPD	HapMap3	0.006241	0.006241	0	0
UKBB	0	0	VTE	HapMap3	0.027238	0.027238	0	0
UKBB	0	0	POAG	HapMap3	0.028345	0.028345	0	0
UKBB	0	0	AAA	HapMap3	0.017784	0.017784	0	0
UKBB	0	0	Asthma	HapMap3	0.023841	0.023841	0	0
UKBB	0	0	Gout	HapMap3	0.028603	0.028603	0	0
UKBB	0	50	AcApp	All	0.00381	0.004004	0.000194	5.09186
UKBB	0	50	AcApp	HapMap3	0.00381	0.004004	0.000194	5.09186
UKBB	0	50	Appendectomy	All	0.002036	0.002036	0	0
UKBB	0	50	Appendectomy	HapMap3	0.002036	0.002036	0	0
UKBB	0	50	Stroke	All	0.000711	0.001553	0.000842	118.425
UKBB	0	50	Stroke	HapMap3	0.000711	0.001553	0.000842	118.425
UKBB	0	50	UtC	All	0.002858	0.00162	-0.001238	-43.317
UKBB	0	50	UtC	HapMap3	0.002858	0.00162	-0.001238	-43.317
UKBB	0	50	IPF	All	0.0152	0.01615	0.00095	6.25
UKBB	0	50	IPF	HapMap3	0.0152	0.01615	0.00095	6.25
UKBB	0	50	HF	All	0.002144	0.005338	0.003194	148.974
UKBB	0	50	HF	HapMap3	0.002144	0.005338	0.003194	148.974
UKBB	0	50	ThC	All	0.022086	0.024374	0.002288	10.3595
UKBB	0	50	ThC	HapMap3	0.022086	0.024374	0.002288	10.3595
UKBB	0	50	COPD	All	0.006241	0.012031	0.00579	92.7736
UKBB	0	50	COPD	HapMap3	0.006241	0.012031	0.00579	92.7736
UKBB	0	50	VTE	All	0.027238	0.027238	0	0
UKBB	0	50	VTE	HapMap3	0.027238	0.027238	0	0
UKBB	0	50	POAG	All	0.028345	0.032747	0.004402	15.5301
UKBB	0	50	POAG	HapMap3	0.028345	0.032747	0.004402	15.5301
UKBB	0	50	AAA	All	0.017784	0.017623	-0.000161	-0.905308
UKBB	0	50	AAA	HapMap3	0.017784	0.017623	-0.000161	-0.905308
UKBB	0	50	Asthma	All	0.023841	0.030578	0.006737	28.258
UKBB	0	50	Asthma	HapMap3	0.023841	0.030578	0.006737	28.258
UKBB	0	50	Gout	All	0.028603	0.028515	-8.8e-05	-0.30766
UKBB	0	50	Gout	HapMap3	0.028603	0.028515	-8.8e-05	-0.30766
UKBB	0	80	AcApp	All	0.00381	0.00423	0.00042	11.0236
UKBB	0	80	AcApp	HapMap3	0.00381	0.00423	0.00042	11.0236
UKBB	0	80	Appendectomy	All	0.002036	0.002036	0	0
UKBB	0	80	Appendectomy	HapMap3	0.002036	0.002036	0	0
UKBB	0	80	Stroke	All	0.000711	0.003686	0.002975	418.425
UKBB	0	80	Stroke	HapMap3	0.000711	0.003686	0.002975	418.425
UKBB	0	80	UtC	All	0.002858	0.00277	-8.8e-05	-3.07908
UKBB	0	80	UtC	HapMap3	0.002858	0.00277	-8.8e-05	-3.07908
UKBB	0	80	IPF	All	0.0152	0.010184	-0.005016	-33
UKBB	0	80	IPF	HapMap3	0.0152	0.010184	-0.005016	-33
UKBB	0	80	HF	All	0.002144	0.006479	0.004335	202.192
UKBB	0	80	HF	HapMap3	0.002144	0.006479	0.004335	202.192
UKBB	0	80	ThC	All	0.022086	0.024462	0.002376	10.7579
UKBB	0	80	ThC	HapMap3	0.022086	0.024462	0.002376	10.7579
UKBB	0	80	COPD	All	0.006241	0.014794	0.008553	137.045
UKBB	0	80	COPD	HapMap3	0.006241	0.014794	0.008553	137.045
UKBB	0	80	VTE	All	0.027238	0.026184	-0.001054	-3.86959
UKBB	0	80	VTE	HapMap3	0.027238	0.026184	-0.001054	-3.86959
UKBB	0	80	POAG	All	0.028345	0.039624	0.011279	39.7919
UKBB	0	80	POAG	HapMap3	0.028345	0.039624	0.011279	39.7919
UKBB	0	80	AAA	All	0.017784	0.018905	0.001121	6.30342
UKBB	0	80	AAA	HapMap3	0.017784	0.018905	0.001121	6.30342
UKBB	0	80	Asthma	All	0.023841	0.033609	0.009768	40.9714
UKBB	0	80	Asthma	HapMap3	0.023841	0.033609	0.009768	40.9714
UKBB	0	80	Gout	All	0.028603	0.029041	0.000438	1.53131
UKBB	0	80	Gout	HapMap3	0.028603	0.029041	0.000438	1.53131
UKBB	0.01	0	AcApp	All	0.00381	0.00381	0	0
UKBB	0.01	0	AcApp	HapMap3	0.00381	0.00381	0	0
UKBB	0.01	0	Appendectomy	All	0.002036	0.002036	0	0
UKBB	0.01	0	Appendectomy	HapMap3	0.002036	0.002036	0	0
UKBB	0.01	0	Stroke	All	0.000711	0.000763	5.2e-05	7.31364
UKBB	0.01	0	Stroke	HapMap3	0.000711	0.000763	5.2e-05	7.31364
UKBB	0.01	0	UtC	All	0.002858	0.002264	-0.000594	-20.7838
UKBB	0.01	0	UtC	HapMap3	0.002858	0.002264	-0.000594	-20.7838
UKBB	0.01	0	IPF	All	0.0152	0.015542	0.000342	2.25
UKBB	0.01	0	IPF	HapMap3	0.0152	0.015542	0.000342	2.25
UKBB	0.01	0	HF	All	0.002144	0.003632	0.001488	69.403
UKBB	0.01	0	HF	HapMap3	0.002144	0.003632	0.001488	69.403
UKBB	0.01	0	ThC	All	0.022086	0.022086	0	0
UKBB	0.01	0	ThC	HapMap3	0.022086	0.022086	0	0
UKBB	0.01	0	COPD	All	0.006241	0.008582	0.002341	37.51
UKBB	0.01	0	COPD	HapMap3	0.006241	0.008582	0.002341	37.51
UKBB	0.01	0	VTE	All	0.027238	0.026848	-0.00039	-1.43182
UKBB	0.01	0	VTE	HapMap3	0.027238	0.026848	-0.00039	-1.43182
UKBB	0.01	0	POAG	All	0.028345	0.028376	3.1e-05	0.109367
UKBB	0.01	0	POAG	HapMap3	0.028345	0.028376	3.1e-05	0.109367
UKBB	0.01	0	AAA	All	0.017784	0.015461	-0.002323	-13.0623
UKBB	0.01	0	AAA	HapMap3	0.017784	0.015461	-0.002323	-13.0623
UKBB	0.01	0	Asthma	All	0.023841	0.023844	3e-06	0.0125834
UKBB	0.01	0	Asthma	HapMap3	0.023841	0.023844	3e-06	0.0125834
UKBB	0.01	0	Gout	All	0.028603	0.028544	-5.9e-05	-0.206272
UKBB	0.01	0	Gout	HapMap3	0.028603	0.028544	-5.9e-05	-0.206272
UKBB	0.01	50	AcApp	All	0.00381	0.004004	0.000194	5.09186
UKBB	0.01	50	AcApp	HapMap3	0.00381	0.004004	0.000194	5.09186
UKBB	0.01	50	Appendectomy	All	0.002036	0.002036	0	0
UKBB	0.01	50	Appendectomy	HapMap3	0.002036	0.002036	0	0
UKBB	0.01	50	Stroke	All	0.000711	0.001791	0.00108	151.899
UKBB	0.01	50	Stroke	HapMap3	0.000711	0.001791	0.00108	151.899
UKBB	0.01	50	UtC	All	0.002858	0.001498	-0.00136	-47.5857
UKBB	0.01	50	UtC	HapMap3	0.002858	0.001498	-0.00136	-47.5857
UKBB	0.01	50	IPF	All	0.0152	0.016037	0.000837	5.50658
UKBB	0.01	50	IPF	HapMap3	0.0152	0.016037	0.000837	5.50658
UKBB	0.01	50	HF	All	0.002144	0.005606	0.003462	161.474
UKBB	0.01	50	HF	HapMap3	0.002144	0.005606	0.003462	161.474
UKBB	0.01	50	ThC	All	0.022086	0.024549	0.002463	11.1519
UKBB	0.01	50	ThC	HapMap3	0.022086	0.024549	0.002463	11.1519
UKBB	0.01	50	COPD	All	0.006241	0.012628	0.006387	102.339
UKBB	0.01	50	COPD	HapMap3	0.006241	0.012628	0.006387	102.339
UKBB	0.01	50	VTE	All	0.027238	0.026992	-0.000246	-0.90315
UKBB	0.01	50	VTE	HapMap3	0.027238	0.026992	-0.000246	-0.90315
UKBB	0.01	50	POAG	All	0.028345	0.034289	0.005944	20.9702
UKBB	0.01	50	POAG	HapMap3	0.028345	0.034289	0.005944	20.9702
UKBB	0.01	50	AAA	All	0.017784	0.017904	0.00012	0.674764
UKBB	0.01	50	AAA	HapMap3	0.017784	0.017904	0.00012	0.674764
UKBB	0.01	50	Asthma	All	0.023841	0.030939	0.007098	29.7722
UKBB	0.01	50	Asthma	HapMap3	0.023841	0.030939	0.007098	29.7722
UKBB	0.01	50	Gout	All	0.028603	0.028457	-0.000146	-0.510436
UKBB	0.01	50	Gout	HapMap3	0.028603	0.028457	-0.000146	-0.510436
UKBB	0.01	80	AcApp	All	0.00381	0.00423	0.00042	11.0236
UKBB	0.01	80	AcApp	HapMap3	0.00381	0.00423	0.00042	11.0236
UKBB	0.01	80	Appendectomy	All	0.002036	0.002036	0	0
UKBB	0.01	80	Appendectomy	HapMap3	0.002036	0.002036	0	0
UKBB	0.01	80	Stroke	All	0.000711	0.003923	0.003212	451.758
UKBB	0.01	80	Stroke	HapMap3	0.000711	0.003923	0.003212	451.758
UKBB	0.01	80	UtC	All	0.002858	0.002874	1.6e-05	0.559832
UKBB	0.01	80	UtC	HapMap3	0.002858	0.002874	1.6e-05	0.559832
UKBB	0.01	80	IPF	All	0.0152	0.010071	-0.005129	-33.7434
UKBB	0.01	80	IPF	HapMap3	0.0152	0.010071	-0.005129	-33.7434
UKBB	0.01	80	HF	All	0.002144	0.00646	0.004316	201.306
UKBB	0.01	80	HF	HapMap3	0.002144	0.00646	0.004316	201.306
UKBB	0.01	80	ThC	All	0.022086	0.024814	0.002728	12.3517
UKBB	0.01	80	ThC	HapMap3	0.022086	0.024814	0.002728	12.3517
UKBB	0.01	80	COPD	All	0.006241	0.015005	0.008764	140.426
UKBB	0.01	80	COPD	HapMap3	0.006241	0.015005	0.008764	140.426
UKBB	0.01	80	VTE	All	0.027238	0.02633	-0.000908	-3.33358
UKBB	0.01	80	VTE	HapMap3	0.027238	0.02633	-0.000908	-3.33358
UKBB	0.01	80	POAG	All	0.028345	0.035703	0.007358	25.9587
UKBB	0.01	80	POAG	HapMap3	0.028345	0.035703	0.007358	25.9587
UKBB	0.01	80	AAA	All	0.017784	0.018905	0.001121	6.30342
UKBB	0.01	80	AAA	HapMap3	0.017784	0.018905	0.001121	6.30342
UKBB	0.01	80	Asthma	All	0.023841	0.033692	0.009851	41.3196
UKBB	0.01	80	Asthma	HapMap3	0.023841	0.033692	0.009851	41.3196
UKBB	0.01	80	Gout	All	0.028603	0.029041	0.000438	1.53131
UKBB	0.01	80	Gout	HapMap3	0.028603	0.029041	0.000438	1.53131
UKBB	0.05	0	AcApp	All	0.00381	0.003923	0.000113	2.96588
UKBB	0.05	0	AcApp	HapMap3	0.00381	0.003923	0.000113	2.96588
UKBB	0.05	0	Appendectomy	All	0.002036	0.002036	0	0
UKBB	0.05	0	Appendectomy	HapMap3	0.002036	0.002036	0	0
UKBB	0.05	0	Stroke	All	0.000711	0.000842	0.000131	18.4248
UKBB	0.05	0	Stroke	HapMap3	0.000711	0.000842	0.000131	18.4248
UKBB	0.05	0	UtC	All	0.002858	0.002229	-0.000629	-22.0084
UKBB	0.05	0	UtC	HapMap3	0.002858	0.002229	-0.000629	-22.0084
UKBB	0.05	0	IPF	All	0.0152	0.018468	0.003268	21.5
UKBB	0.05	0	IPF	HapMap3	0.0152	0.018468	0.003268	21.5
UKBB	0.05	0	HF	All	0.002144	0.004038	0.001894	88.3396
UKBB	0.05	0	HF	HapMap3	0.002144	0.004038	0.001894	88.3396
UKBB	0.05	0	ThC	All	0.022086	0.019358	-0.002728	-12.3517
UKBB	0.05	0	ThC	HapMap3	0.022086	0.019358	-0.002728	-12.3517
UKBB	0.05	0	COPD	All	0.006241	0.011017	0.004776	76.5262
UKBB	0.05	0	COPD	HapMap3	0.006241	0.011017	0.004776	76.5262
UKBB	0.05	0	VTE	All	0.027238	0.026538	-0.0007	-2.56994
UKBB	0.05	0	VTE	HapMap3	0.027238	0.026538	-0.0007	-2.56994
UKBB	0.05	0	POAG	All	0.028345	0.030497	0.002152	7.59217
UKBB	0.05	0	POAG	HapMap3	0.028345	0.030497	0.002152	7.59217
UKBB	0.05	0	AAA	All	0.017784	0.017023	-0.000761	-4.27913
UKBB	0.05	0	AAA	HapMap3	0.017784	0.017023	-0.000761	-4.27913
UKBB	0.05	0	Asthma	All	0.023841	0.025689	0.001848	7.75135
UKBB	0.05	0	Asthma	HapMap3	0.023841	0.025689	0.001848	7.75135
UKBB	0.05	0	Gout	All	0.028603	0.028487	-0.000116	-0.405552
UKBB	0.05	0	Gout	HapMap3	0.028603	0.028487	-0.000116	-0.405552
UKBB	0.05	50	AcApp	All	0.00381	0.003923	0.000113	2.96588
UKBB	0.05	50	AcApp	HapMap3	0.00381	0.003923	0.000113	2.96588
UKBB	0.05	50	Appendectomy	All	0.002036	0.002036	0	0
UKBB	0.05	50	Appendectomy	HapMap3	0.002036	0.002036	0	0
UKBB	0.05	50	Stroke	All	0.000711	0.002948	0.002237	314.627
UKBB	0.05	50	Stroke	HapMap3	0.000711	0.002948	0.002237	314.627
UKBB	0.05	50	UtC	All	0.002858	0.002422	-0.000436	-15.2554
UKBB	0.05	50	UtC	HapMap3	0.002858	0.002422	-0.000436	-15.2554
UKBB	0.05	50	IPF	All	0.0152	0.018963	0.003763	24.7566
UKBB	0.05	50	IPF	HapMap3	0.0152	0.018963	0.003763	24.7566
UKBB	0.05	50	HF	All	0.002144	0.006192	0.004048	188.806
UKBB	0.05	50	HF	HapMap3	0.002144	0.006192	0.004048	188.806
UKBB	0.05	50	ThC	All	0.022086	0.023934	0.001848	8.36729
UKBB	0.05	50	ThC	HapMap3	0.022086	0.023934	0.001848	8.36729
UKBB	0.05	50	COPD	All	0.006241	0.014477	0.008236	131.966
UKBB	0.05	50	COPD	HapMap3	0.006241	0.014477	0.008236	131.966
UKBB	0.05	50	VTE	All	0.027238	0.026538	-0.0007	-2.56994
UKBB	0.05	50	VTE	HapMap3	0.027238	0.026538	-0.0007	-2.56994
UKBB	0.05	50	POAG	All	0.028345	0.035928	0.007583	26.7525
UKBB	0.05	50	POAG	HapMap3	0.028345	0.035928	0.007583	26.7525
UKBB	0.05	50	AAA	All	0.017784	0.016903	-0.000881	-4.95389
UKBB	0.05	50	AAA	HapMap3	0.017784	0.016903	-0.000881	-4.95389
UKBB	0.05	50	Asthma	All	0.023841	0.034119	0.010278	43.1106
UKBB	0.05	50	Asthma	HapMap3	0.023841	0.034119	0.010278	43.1106
UKBB	0.05	50	Gout	All	0.028603	0.028691	8.8e-05	0.30766
UKBB	0.05	50	Gout	HapMap3	0.028603	0.028691	8.8e-05	0.30766
UKBB	0.05	80	AcApp	All	0.00381	0.004052	0.000242	6.35171
UKBB	0.05	80	AcApp	HapMap3	0.00381	0.004052	0.000242	6.35171
UKBB	0.05	80	Appendectomy	All	0.002036	0.002036	0	0
UKBB	0.05	80	Appendectomy	HapMap3	0.002036	0.002036	0	0
UKBB	0.05	80	Stroke	All	0.000711	0.004185	0.003474	488.608
UKBB	0.05	80	Stroke	HapMap3	0.000711	0.004185	0.003474	488.608
UKBB	0.05	80	UtC	All	0.002858	0.002752	-0.000106	-3.70889
UKBB	0.05	80	UtC	HapMap3	0.002858	0.002752	-0.000106	-3.70889
UKBB	0.05	80	IPF	All	0.0152	0.010603	-0.004597	-30.2434
UKBB	0.05	80	IPF	HapMap3	0.0152	0.010603	-0.004597	-30.2434
UKBB	0.05	80	HF	All	0.002144	0.006539	0.004395	204.991
UKBB	0.05	80	HF	HapMap3	0.002144	0.006539	0.004395	204.991
UKBB	0.05	80	ThC	All	0.022086	0.023758	0.001672	7.57041
UKBB	0.05	80	ThC	HapMap3	0.022086	0.023758	0.001672	7.57041
UKBB	0.05	80	COPD	All	0.006241	0.015368	0.009127	146.243
UKBB	0.05	80	COPD	HapMap3	0.006241	0.015368	0.009127	146.243
UKBB	0.05	80	VTE	All	0.027238	0.024612	-0.002626	-9.64094
UKBB	0.05	80	VTE	HapMap3	0.027238	0.024612	-0.002626	-9.64094
UKBB	0.05	80	POAG	All	0.028345	0.039978	0.011633	41.0407
UKBB	0.05	80	POAG	HapMap3	0.028345	0.039978	0.011633	41.0407
UKBB	0.05	80	AAA	All	0.017784	0.017704	-8e-05	-0.449843
UKBB	0.05	80	AAA	HapMap3	0.017784	0.017704	-8e-05	-0.449843
UKBB	0.05	80	Asthma	All	0.023841	0.035462	0.011621	48.7438
UKBB	0.05	80	Asthma	HapMap3	0.023841	0.035462	0.011621	48.7438
UKBB	0.05	80	Gout	All	0.028603	0.029143	0.00054	1.88791
UKBB	0.05	80	Gout	HapMap3	0.028603	0.029143	0.00054	1.88791
UKBB	0.1	0	AcApp	All	0.00381	0.00368	-0.00013	-3.41207
UKBB	0.1	0	AcApp	HapMap3	0.00381	0.00368	-0.00013	-3.41207
UKBB	0.1	0	Appendectomy	All	0.002036	0.002036	0	0
UKBB	0.1	0	Appendectomy	HapMap3	0.002036	0.002036	0	0
UKBB	0.1	0	Stroke	All	0.000711	0.000895	0.000184	25.879
UKBB	0.1	0	Stroke	HapMap3	0.000711	0.000895	0.000184	25.879
UKBB	0.1	0	UtC	All	0.002858	0.003501	0.000643	22.4983
UKBB	0.1	0	UtC	HapMap3	0.002858	0.003501	0.000643	22.4983
UKBB	0.1	0	IPF	All	0.0152	0.015466	0.000266	1.75
UKBB	0.1	0	IPF	HapMap3	0.0152	0.015466	0.000266	1.75
UKBB	0.1	0	HF	All	0.002144	0.003413	0.001269	59.1884
UKBB	0.1	0	HF	HapMap3	0.002144	0.003413	0.001269	59.1884
UKBB	0.1	0	ThC	All	0.022086	0.019975	-0.002111	-9.55809
UKBB	0.1	0	ThC	HapMap3	0.022086	0.019975	-0.002111	-9.55809
UKBB	0.1	0	COPD	All	0.006241	0.011567	0.005326	85.3389
UKBB	0.1	0	COPD	HapMap3	0.006241	0.011567	0.005326	85.3389
UKBB	0.1	0	VTE	All	0.027238	0.034301	0.007063	25.9307
UKBB	0.1	0	VTE	HapMap3	0.027238	0.034301	0.007063	25.9307
UKBB	0.1	0	POAG	All	0.028345	0.033357	0.005012	17.6821
UKBB	0.1	0	POAG	HapMap3	0.028345	0.033357	0.005012	17.6821
UKBB	0.1	0	AAA	All	0.017784	0.01506	-0.002724	-15.3171
UKBB	0.1	0	AAA	HapMap3	0.017784	0.01506	-0.002724	-15.3171
UKBB	0.1	0	Asthma	All	0.023841	0.026005	0.002164	9.0768
UKBB	0.1	0	Asthma	HapMap3	0.023841	0.026005	0.002164	9.0768
UKBB	0.1	0	Gout	All	0.028603	0.02872	0.000117	0.409048
UKBB	0.1	0	Gout	HapMap3	0.028603	0.02872	0.000117	0.409048
UKBB	0.1	50	AcApp	All	0.00381	0.00368	-0.00013	-3.41207
UKBB	0.1	50	AcApp	HapMap3	0.00381	0.00368	-0.00013	-3.41207
UKBB	0.1	50	Appendectomy	All	0.002036	0.002036	0	0
UKBB	0.1	50	Appendectomy	HapMap3	0.002036	0.002036	0	0
UKBB	0.1	50	Stroke	All	0.000711	0.003502	0.002791	392.546
UKBB	0.1	50	Stroke	HapMap3	0.000711	0.003502	0.002791	392.546
UKBB	0.1	50	UtC	All	0.002858	0.002962	0.000104	3.63891
UKBB	0.1	50	UtC	HapMap3	0.002858	0.002962	0.000104	3.63891
UKBB	0.1	50	IPF	All	0.0152	0.015998	0.000798	5.25
UKBB	0.1	50	IPF	HapMap3	0.0152	0.015998	0.000798	5.25
UKBB	0.1	50	HF	All	0.002144	0.005914	0.00377	175.84
UKBB	0.1	50	HF	HapMap3	0.002144	0.005914	0.00377	175.84
UKBB	0.1	50	ThC	All	0.022086	0.023318	0.001232	5.57819
UKBB	0.1	50	ThC	HapMap3	0.022086	0.023318	0.001232	5.57819
UKBB	0.1	50	COPD	All	0.006241	0.014841	0.0086	137.798
UKBB	0.1	50	COPD	HapMap3	0.006241	0.014841	0.0086	137.798
UKBB	0.1	50	VTE	All	0.027238	0.021334	-0.005904	-21.6756
UKBB	0.1	50	VTE	HapMap3	0.027238	0.021334	-0.005904	-21.6756
UKBB	0.1	50	POAG	All	0.028345	0.036957	0.008612	30.3828
UKBB	0.1	50	POAG	HapMap3	0.028345	0.036957	0.008612	30.3828
UKBB	0.1	50	AAA	All	0.017784	0.0149	-0.002884	-16.2168
UKBB	0.1	50	AAA	HapMap3	0.017784	0.0149	-0.002884	-16.2168
UKBB	0.1	50	Asthma	All	0.023841	0.034175	0.010334	43.3455
UKBB	0.1	50	Asthma	HapMap3	0.023841	0.034175	0.010334	43.3455
UKBB	0.1	50	Gout	All	0.028603	0.029143	0.00054	1.88791
UKBB	0.1	50	Gout	HapMap3	0.028603	0.029143	0.00054	1.88791
UKBB	0.1	80	AcApp	All	0.00381	0.003923	0.000113	2.96588
UKBB	0.1	80	AcApp	HapMap3	0.00381	0.003923	0.000113	2.96588
UKBB	0.1	80	Appendectomy	All	0.002036	0.002036	0	0
UKBB	0.1	80	Appendectomy	HapMap3	0.002036	0.002036	0	0
UKBB	0.1	80	Stroke	All	0.000711	0.003844	0.003133	440.647
UKBB	0.1	80	Stroke	HapMap3	0.000711	0.003844	0.003133	440.647
UKBB	0.1	80	UtC	All	0.002858	0.003084	0.000226	7.90763
UKBB	0.1	80	UtC	HapMap3	0.002858	0.003084	0.000226	7.90763
UKBB	0.1	80	IPF	All	0.0152	0.010337	-0.004863	-31.9934
UKBB	0.1	80	IPF	HapMap3	0.0152	0.010337	-0.004863	-31.9934
UKBB	0.1	80	HF	All	0.002144	0.006579	0.004435	206.856
UKBB	0.1	80	HF	HapMap3	0.002144	0.006579	0.004435	206.856
UKBB	0.1	80	ThC	All	0.022086	0.021734	-0.000352	-1.59377
UKBB	0.1	80	ThC	HapMap3	0.022086	0.021734	-0.000352	-1.59377
UKBB	0.1	80	COPD	All	0.006241	0.015908	0.009667	154.895
UKBB	0.1	80	COPD	HapMap3	0.006241	0.015908	0.009667	154.895
UKBB	0.1	80	VTE	All	0.027238	0.020599	-0.006639	-24.374
UKBB	0.1	80	VTE	HapMap3	0.027238	0.020599	-0.006639	-24.374
UKBB	0.1	80	POAG	All	0.028345	0.03927	0.010925	38.543
UKBB	0.1	80	POAG	HapMap3	0.028345	0.03927	0.010925	38.543
UKBB	0.1	80	AAA	All	0.017784	0.0157	-0.002084	-11.7184
UKBB	0.1	80	AAA	HapMap3	0.017784	0.0157	-0.002084	-11.7184
UKBB	0.1	80	Asthma	All	0.023841	0.035642	0.011801	49.4988
UKBB	0.1	80	Asthma	HapMap3	0.023841	0.035642	0.011801	49.4988
UKBB	0.1	80	Gout	All	0.028603	0.031421	0.002818	9.85211
UKBB	0.1	80	Gout	HapMap3	0.028603	0.031421	0.002818	9.85211
UKBB	0	0	AcApp	All	0.00381	0.004666	0.000856	22.4672
UKBB	0	0	AcApp	HapMap3	0.00381	0.004666	0.000856	22.4672
UKBB	0	0	Appendectomy	All	0.002036	0.04189	0.039854	1957.47
UKBB	0	0	Appendectomy	HapMap3	0.002036	0.04189	0.039854	1957.47
UKBB	0	0	Stroke	All	0.000711	0.002474	0.001763	247.961
UKBB	0	0	Stroke	HapMap3	0.000711	0.002474	0.001763	247.961
UKBB	0	0	UtC	All	0.002858	0.002335	-0.000523	-18.2995
UKBB	0	0	UtC	HapMap3	0.002858	0.002335	-0.000523	-18.2995
UKBB	0	0	IPF	All	0.0152	0.011552	-0.003648	-24
UKBB	0	0	IPF	HapMap3	0.0152	0.011552	-0.003648	-24
UKBB	0	0	HF	All	0.002144	0.006252	0.004108	191.604
UKBB	0	0	HF	HapMap3	0.002144	0.006252	0.004108	191.604
UKBB	0	0	ThC	All	0.022086	0.02279	0.000704	3.18754
UKBB	0	0	ThC	HapMap3	0.022086	0.02279	0.000704	3.18754
UKBB	0	0	COPD	All	0.006241	0.015474	0.009233	147.941
UKBB	0	0	COPD	HapMap3	0.006241	0.015474	0.009233	147.941
UKBB	0	0	VTE	All	0.027238	0.024495	-0.002743	-10.0705
UKBB	0	0	VTE	HapMap3	0.027238	0.024495	-0.002743	-10.0705
UKBB	0	0	POAG	All	0.028345	0.035735	0.00739	26.0716
UKBB	0	0	POAG	HapMap3	0.028345	0.035735	0.00739	26.0716
UKBB	0	0	AAA	All	0.017784	0.013578	-0.004206	-23.6505
UKBB	0	0	AAA	HapMap3	0.017784	0.013578	-0.004206	-23.6505
UKBB	0	0	Asthma	All	0.023841	0.034518	0.010677	44.7842
UKBB	0	0	Asthma	HapMap3	0.023841	0.034518	0.010677	44.7842
UKBB	0	0	Gout	All	0.028603	0.032209	0.003606	12.6071
UKBB	0	0	Gout	HapMap3	0.028603	0.032209	0.003606	12.6071
UKBB	0	50	AcApp	All	0.00381	0.004666	0.000856	22.4672
UKBB	0	50	AcApp	HapMap3	0.00381	0.004666	0.000856	22.4672
UKBB	0	50	Appendectomy	All	0.002036	0.001975	-6.1e-05	-2.99607
UKBB	0	50	Appendectomy	HapMap3	0.002036	0.001975	-6.1e-05	-2.99607
UKBB	0	50	Stroke	All	0.000711	0.002448	0.001737	244.304
UKBB	0	50	Stroke	HapMap3	0.000711	0.002448	0.001737	244.304
UKBB	0	50	UtC	All	0.002858	0.002335	-0.000523	-18.2995
UKBB	0	50	UtC	HapMap3	0.002858	0.002335	-0.000523	-18.2995
UKBB	0	50	IPF	All	0.0152	0.011552	-0.003648	-24
UKBB	0	50	IPF	HapMap3	0.0152	0.011552	-0.003648	-24
UKBB	0	50	HF	All	0.002144	0.00642	0.004276	199.44
UKBB	0	50	HF	HapMap3	0.002144	0.00642	0.004276	199.44
UKBB	0	50	ThC	All	0.022086	0.02279	0.000704	3.18754
UKBB	0	50	ThC	HapMap3	0.022086	0.02279	0.000704	3.18754
UKBB	0	50	COPD	All	0.006241	0.015516	0.009275	148.614
UKBB	0	50	COPD	HapMap3	0.006241	0.015516	0.009275	148.614
UKBB	0	50	VTE	All	0.027238	0.024495	-0.002743	-10.0705
UKBB	0	50	VTE	HapMap3	0.027238	0.024495	-0.002743	-10.0705
UKBB	0	50	POAG	All	0.028345	0.036506	0.008161	28.7917
UKBB	0	50	POAG	HapMap3	0.028345	0.036506	0.008161	28.7917
UKBB	0	50	AAA	All	0.017784	0.013578	-0.004206	-23.6505
UKBB	0	50	AAA	HapMap3	0.017784	0.013578	-0.004206	-23.6505
UKBB	0	50	Asthma	All	0.023841	0.034448	0.010607	44.4906
UKBB	0	50	Asthma	HapMap3	0.023841	0.034448	0.010607	44.4906
UKBB	0	50	Gout	All	0.028603	0.031683	0.00308	10.7681
UKBB	0	50	Gout	HapMap3	0.028603	0.031683	0.00308	10.7681
UKBB	0	80	AcApp	All	0.00381	0.004666	0.000856	22.4672
UKBB	0	80	AcApp	HapMap3	0.00381	0.004666	0.000856	22.4672
UKBB	0	80	Appendectomy	All	0.002036	0.059394	0.057358	2817.19
UKBB	0	80	Appendectomy	HapMap3	0.002036	0.059394	0.057358	2817.19
UKBB	0	80	Stroke	All	0.000711	0.003028	0.002317	325.879
UKBB	0	80	Stroke	HapMap3	0.000711	0.003028	0.002317	325.879
UKBB	0	80	UtC	All	0.002858	0.002805	-5.3e-05	-1.85444
UKBB	0	80	UtC	HapMap3	0.002858	0.002805	-5.3e-05	-1.85444
UKBB	0	80	IPF	All	0.0152	0.010945	-0.004255	-27.9934
UKBB	0	80	IPF	HapMap3	0.0152	0.010945	-0.004255	-27.9934
UKBB	0	80	HF	All	0.002144	0.006569	0.004425	206.39
UKBB	0	80	HF	HapMap3	0.002144	0.006569	0.004425	206.39
UKBB	0	80	ThC	All	0.022086	0.022086	0	0
UKBB	0	80	ThC	HapMap3	0.022086	0.022086	0	0
UKBB	0	80	COPD	All	0.006241	0.016359	0.010118	162.121
UKBB	0	80	COPD	HapMap3	0.006241	0.016359	0.010118	162.121
UKBB	0	80	VTE	All	0.027238	0.025476	-0.001762	-6.4689
UKBB	0	80	VTE	HapMap3	0.027238	0.025476	-0.001762	-6.4689
UKBB	0	80	POAG	All	0.028345	0.036024	0.007679	27.0912
UKBB	0	80	POAG	HapMap3	0.028345	0.036024	0.007679	27.0912
UKBB	0	80	AAA	All	0.017784	0.013578	-0.004206	-23.6505
UKBB	0	80	AAA	HapMap3	0.017784	0.013578	-0.004206	-23.6505
UKBB	0	80	Asthma	All	0.023841	0.034983	0.011142	46.7346
UKBB	0	80	Asthma	HapMap3	0.023841	0.034983	0.011142	46.7346
UKBB	0	80	Gout	All	0.028603	0.0318	0.003197	11.1771
UKBB	0	80	Gout	HapMap3	0.028603	0.0318	0.003197	11.1771

### Sheet: Table S6
Cohort	Phenotype	Pop	N	K	P	NKr2	NKr2_pval	NKr2_2.5	NKr2_97.5	h2l_NKr2	h2l_NKr2_2.5	h2l_NKr2_97.5	auc1	auc1_2.5	auc1_97.5	auc2	auc2_2.5	auc2_97.5
BBJ	AAA	EAS	174756	0.00660922	0.00660922	0.009046	2.92e-26	0.006129	0.012671	0.013233	0.008966	0.018535	0.769	0.757	0.781	0.586	0.57	0.602
BBJ	Asthma	EAS	175948	0.0739707	0.0739707	0.028337	0	0.02597	0.030714	0.04056	0.037172	0.043963	0.671	0.666	0.676	0.618	0.613	0.623
BBJ	COPD	EAS	166670	0.0241015	0.0241015	0.008236	7.4e-57	0.006307	0.010475	0.012256	0.009386	0.015588	0.783	0.777	0.79	0.565	0.556	0.574
BBJ	Gout	EAS	178726	0.0346004	0.0346004	0.026564	3.16e-254	0.023655	0.029768	0.039338	0.03503	0.044083	0.753	0.747	0.758	0.625	0.618	0.632
BBJ	HF	EAS	178726	0.058973	0.058973	0.002714	1.05e-38	0.001962	0.003586	0.00394	0.002848	0.005206	0.664	0.658	0.669	0.534	0.528	0.54
BBJ	IPF	EAS	178020	0.00587574	0.00587574	0.001377	4.62e-05	0.000382	0.003096	0.002008	0.000557	0.004514	0.667	0.652	0.681	0.535	0.517	0.552
BBJ	POAG	EAS	177351	0.0476343	0.0476343	0.007484	5.75e-91	0.006032	0.008973	0.010974	0.008846	0.013157	0.661	0.655	0.667	0.571	0.565	0.577
BBJ	Stroke	EAS	174686	0.129741	0.129741	0.001384	1.03e-28	0.000936	0.001954	0.001883	0.001274	0.002659	0.691	0.688	0.694	0.517	0.513	0.521
BBJ	ThC	EAS	178723	0.00201989	0.00201989	0.010515	5.01e-13	0.005365	0.016974	0.014855	0.007579	0.02398	0.709	0.684	0.735	0.601	0.571	0.63
BBJ	UtC	EAS	61814	0.0194131	0.0194131	0.000515	0.0213254	1.2e-05	0.001764	0.000767	1.8e-05	0.002626	0.696	0.682	0.71	0.519	0.502	0.536
UKBB	AAA	EUR	350767	0.00313598	0.00313598	0.014661	5.58e-42	0.010883	0.018516	0.020995	0.015585	0.026515	0.868	0.859	0.876	0.615	0.599	0.632
UKBB	AcApp	EUR	359031	0.00831683	0.00831683	0.00406	8.17e-31	0.002735	0.005512	0.005972	0.004023	0.008108	0.584	0.573	0.594	0.561	0.551	0.572
UKBB	Appendectomy	EUR	357112	0.00608493	0.00608493	0.001754	2.18e-11	0.00088	0.002963	0.00256	0.001285	0.004325	0.574	0.562	0.586	0.54	0.528	0.552
UKBB	Asthma	EUR	351578	0.0753005	0.0753005	0.035168	0	0.033349	0.037135	0.050275	0.047674	0.053086	0.64	0.636	0.643	0.628	0.625	0.632
UKBB	Asthma	AMR	965	0.065285	0.065285	0.089453	1.89e-08	0.045538	0.155738	0.129091	0.065716	0.224748	0.796	0.747	0.845	0.717	0.662	0.773
UKBB	Asthma	CSA	8101	0.10258	0.10258	0.024546	1.72e-22	0.01495	0.036185	0.034207	0.020835	0.050427	0.651	0.631	0.67	0.597	0.576	0.617
UKBB	Asthma	MID	1529	0.088293	0.088293	0.037627	4.66e-07	0.014348	0.076128	0.053135	0.020262	0.107504	0.689	0.642	0.736	0.628	0.579	0.678
UKBB	Asthma	EAS	2633	0.0543107	0.0543107	0.006789	0.0151409	0.000377	0.022021	0.009897	0.000549	0.032101	0.679	0.636	0.723	0.554	0.505	0.602
UKBB	Asthma	AFR	6152	0.0877763	0.0877763	0.008136	2.59e-06	0.003098	0.016243	0.011495	0.004377	0.022949	0.627	0.603	0.651	0.555	0.53	0.58
UKBB	COPD	EUR	337168	0.0357804	0.0357804	0.0163	2.7e-305	0.0145	0.018024	0.02412	0.021456	0.026671	0.715	0.71	0.719	0.596	0.591	0.601
UKBB	Gout	EUR	359345	0.0105303	0.0105303	0.031208	3.49e-248	0.027915	0.035281	0.046132	0.041264	0.052153	0.807	0.8	0.813	0.652	0.643	0.66
UKBB	Gout	CSA	8184	0.0119746	0.0119746	0.007479	0.00911579	0.000341	0.024416	0.01108	0.000505	0.036173	0.78	0.733	0.826	0.563	0.508	0.618
UKBB	Gout	AFR	6206	0.00870126	0.00870126	0.010734	0.0169649	0.000456	0.037484	0.015806	0.000671	0.055195	0.805	0.751	0.859	0.584	0.509	0.659
UKBB	HF	EUR	358905	0.0175116	0.0175116	0.006981	3.57e-84	0.005623	0.008544	0.010387	0.008366	0.012712	0.75	0.744	0.755	0.569	0.562	0.576
UKBB	IPF	EUR	347350	0.00302865	0.00302865	0.005929	9.8e-19	0.003477	0.008835	0.008481	0.004974	0.012638	0.758	0.745	0.772	0.579	0.562	0.597
UKBB	POAG	EUR	347396	0.00364713	0.00364713	0.03209	2.46e-110	0.027141	0.037972	0.046164	0.039045	0.054625	0.777	0.766	0.789	0.67	0.655	0.685
UKBB	POAG	CSA	7787	0.00629254	0.00629254	0.029908	0.00011336	0.006678	0.070964	0.043695	0.009756	0.103677	0.856	0.813	0.9	0.665	0.589	0.74
UKBB	Stroke	EUR	350408	0.0047088	0.0047088	0.002777	1.72e-13	0.001487	0.004542	0.004025	0.002155	0.006583	0.706	0.693	0.718	0.549	0.535	0.563
UKBB	ThC	EUR	358476	0.0010182	0.0010182	0.013659	1.71e-18	0.008227	0.021091	0.018895	0.01138	0.029175	0.676	0.649	0.703	0.627	0.598	0.656
UKBB	UtC	EUR	170276	0.00776974	0.00776974	0.001948	1.15e-07	0.000779	0.003735	0.002861	0.001144	0.005486	0.66	0.647	0.673	0.543	0.527	0.558
UKBB	VTE	EUR	356269	0.018385	0.018385	0.022213	2.17e-285	0.019853	0.025023	0.033059	0.029547	0.037241	0.675	0.669	0.681	0.618	0.611	0.625
UKBB	VTE	CSA	8091	0.00617971	0.00617971	0.011867	0.00964129	0.000307	0.038858	0.017329	0.000449	0.056743	0.745	0.691	0.799	0.58	0.502	0.658
UKBB	VTE	AFR	6137	0.0195535	0.0195535	0.004882	0.0239258	0.000105	0.016718	0.007267	0.000156	0.024885	0.672	0.625	0.719	0.543	0.494	0.593
BioVU	Stroke	AFR	13811	0.0270075	0.0270075	0.001576	0.0359389	2.5e-05	0.005856	0.002343	3.7e-05	0.008708	0.755	0.728	0.781	0.53	0.501	0.56
BioVU	COPD	AFR	12588	0.0441691	0.0441691	0.001994	0.00815097	0.00012	0.005934	0.002932	0.000176	0.008726	0.767	0.747	0.787	0.522	0.497	0.548
BioVU	AcApp	EUR	69995	0.00507179	0.00507179	0.002109	0.00301231	0.000208	0.006261	0.003063	0.000302	0.009094	0.705	0.678	0.732	0.538	0.507	0.568
BioVU	Stroke	EUR	61034	0.029459	0.029459	0.002756	1.12e-09	0.001355	0.004789	0.004093	0.002012	0.007113	0.719	0.708	0.731	0.541	0.527	0.554
BioVU	UtC	EUR	63500	0.00733858	0.00733858	0.004734	4.14e-06	0.001543	0.01018	0.006943	0.002263	0.01493	0.854	0.846	0.863	0.561	0.534	0.587
BioVU	IPF	AFR	11723	0.00767722	0.00767722	0.005027	0.0284597	0.000119	0.019586	0.007381	0.000175	0.028757	0.74	0.693	0.787	0.552	0.491	0.612
BioVU	VTE	AFR	14729	0.0294657	0.0294657	0.006124	6.28e-06	0.001899	0.012248	0.009095	0.00282	0.018191	0.668	0.643	0.694	0.571	0.543	0.598
BioVU	AcApp	AFR	15094	0.00390884	0.00390884	0.006416	0.0301626	9.1e-05	0.02376	0.009249	0.000131	0.034252	0.677	0.608	0.745	0.574	0.5	0.649
BioVU	Gout	AFR	14905	0.0324723	0.0324723	0.006889	3.19e-06	0.002319	0.013393	0.010215	0.003439	0.01986	0.841	0.829	0.854	0.562	0.537	0.587
BioVU	HF	EUR	59166	0.032468	0.032468	0.007273	9.2e-24	0.004647	0.010624	0.010784	0.00689	0.015754	0.73	0.719	0.742	0.558	0.545	0.571
BioVU	ThC	AFR	14847	0.00356975	0.00356975	0.008403	0.0201367	0.000487	0.028617	0.012081	0.000701	0.04114	0.77	0.714	0.826	0.589	0.514	0.664
BioVU	IPF	EUR	50001	0.0148997	0.0148997	0.009014	5.71e-15	0.004949	0.014343	0.013394	0.007355	0.021312	0.739	0.722	0.756	0.579	0.558	0.599
BioVU	Asthma	AFR	13480	0.107418	0.107418	0.009399	4.66e-15	0.005348	0.014625	0.013041	0.007421	0.020292	0.646	0.631	0.661	0.561	0.545	0.576
BioVU	ThC	EUR	68773	0.00923328	0.00923328	0.012963	1.03e-20	0.008402	0.019105	0.019112	0.012388	0.028168	0.675	0.656	0.694	0.606	0.584	0.628
BioVU	AAA	EUR	58807	0.0121074	0.0121074	0.015341	2.05e-21	0.009239	0.022084	0.022732	0.01369	0.032723	0.885	0.876	0.894	0.592	0.571	0.613
BioVU	VTE	EUR	67913	0.0337932	0.0337932	0.015732	8.4e-61	0.012092	0.020039	0.023309	0.017916	0.02969	0.637	0.626	0.648	0.591	0.579	0.603
BioVU	COPD	EUR	60345	0.0826912	0.0826912	0.017045	3.46e-94	0.01392	0.020379	0.024197	0.019761	0.02893	0.73	0.723	0.737	0.578	0.57	0.587
BioVU	Asthma	EUR	59624	0.0715987	0.0715987	0.020303	4.74e-108	0.016624	0.024019	0.029126	0.023848	0.034457	0.612	0.604	0.621	0.598	0.589	0.607
BioVU	POAG	EUR	64539	0.00680209	0.00680209	0.02193	8.48e-23	0.014257	0.031643	0.032103	0.020871	0.046322	0.85	0.836	0.864	0.63	0.603	0.656
BioVU	Gout	EUR	68870	0.0304196	0.0304196	0.0272	7.39e-91	0.022057	0.032522	0.040378	0.032743	0.048279	0.789	0.781	0.798	0.624	0.612	0.636
Lifelines	Asthma	EUR	32546	0.0897499	0.0897499	0.04	1.12e-130	0.033634	0.046749	0.056409	0.047431	0.065927	0.651	0.641	0.661	0.632	0.621	0.642
Lifelines	COPD	EUR	25475	0.121806	0.121806	0.012952	1.53e-36	0.009126	0.017224	0.017743	0.012502	0.023596	0.754	0.745	0.762	0.563	0.552	0.574
Lifelines	HF	EUR	28085	0.00737048	0.00737048	0.004414	0.00205472	0.000635	0.012057	0.006475	0.000932	0.017684	0.762	0.728	0.796	0.56	0.522	0.599
Lifelines	POAG	EUR	20392	0.0393782	0.0393782	0.01323	1.23e-17	0.007682	0.020311	0.019527	0.011338	0.029979	0.701	0.682	0.719	0.581	0.561	0.602
OHS	Asthma	EUR	7128	0.14885	0.14885	0.048844	4.22e-45	0.035717	0.064459	0.065428	0.047844	0.086345	0.659	0.642	0.677	0.628	0.61	0.646
OHS	COPD	EUR	7128	0.0186588	0.0186588	0.038092	2.96e-11	0.018249	0.067687	0.056694	0.027162	0.100742	0.74	0.702	0.778	0.658	0.608	0.707
OHS	POAG	EUR	7128	0.0314254	0.0314254	0.031479	7.53e-13	0.016325	0.052502	0.046705	0.024221	0.077896	0.749	0.718	0.78	0.631	0.591	0.67
OHS	Stroke	EUR	7128	0.00982043	0.00982043	0.007464	0.0213254	9e-05	0.027384	0.011019	0.000133	0.040425	0.704	0.648	0.761	0.588	0.516	0.66
OHS	ThC	EUR	7128	0.0102413	0.0102413	0.010362	0.00552208	0.000861	0.032707	0.015309	0.001272	0.048323	0.685	0.626	0.744	0.598	0.533	0.663
ESTBB	Asthma	EUR	43844	0.115957	0.115957	0.02268	2.01e-112	0.01871	0.026859	0.03123	0.025763	0.036984	0.628	0.62	0.636	0.597	0.589	0.605
ESTBB	COPD	EUR	43237	0.103546	0.103546	0.004518	4.83e-21	0.002775	0.006557	0.006291	0.003863	0.009129	0.736	0.729	0.743	0.536	0.527	0.545
ESTBB	Gout	EUR	47021	0.0521469	0.0521469	0.021363	1.62e-68	0.016883	0.02622	0.031202	0.02466	0.038296	0.793	0.785	0.8	0.597	0.586	0.609
ESTBB	HF	EUR	47120	0.114346	0.114346	0.006247	6.12e-27	0.00403	0.008779	0.008614	0.005557	0.012105	0.877	0.872	0.881	0.525	0.517	0.534
ESTBB	POAG	EUR	40988	0.0500878	0.0500878	0.016452	1.32e-40	0.011971	0.021797	0.024072	0.017515	0.031893	0.871	0.864	0.878	0.583	0.57	0.595
ESTBB	Stroke	EUR	44166	0.0258796	0.0258796	0.003143	1.46e-06	0.001098	0.005866	0.004675	0.001633	0.008725	0.883	0.875	0.892	0.528	0.512	0.545
ESTBB	ThC	EUR	41187	0.00262219	0.00262219	0.023353	1.8e-08	0.010365	0.042655	0.033259	0.014761	0.060749	0.814	0.777	0.851	0.648	0.595	0.702
FinnGen	AAA	EUR	152147	0.0079134	0.0079134	0.020242	7.23e-53	0.015492	0.025767	0.029742	0.022763	0.03786	0.861	0.854	0.869	0.618	0.602	0.633
FinnGen	AcApp	EUR	159881	0.0737361	0.0737361	0.002142	4.3e-27	0.001455	0.002964	0.003067	0.002083	0.004243	0.833	0.829	0.837	0.534	0.528	0.539
FinnGen	Appendectomy	EUR	160830	0.0656843	0.0656843	0.000753	1.31e-10	0.000371	0.001302	0.001086	0.000535	0.001878	0.782	0.778	0.787	0.52	0.514	0.525
FinnGen	Asthma	EUR	111069	0.148565	0.148565	0.034837	0	0.032042	0.037612	0.046676	0.04293	0.050394	0.716	0.711	0.72	0.623	0.618	0.628
FinnGen	COPD	EUR	141958	0.0458093	0.0458093	0.018163	1.63e-168	0.015651	0.020646	0.026673	0.022985	0.030319	0.717	0.711	0.724	0.593	0.586	0.6
FinnGen	Gout	EUR	110611	0.0273119	0.0273119	0.022455	6.64e-115	0.018891	0.026806	0.033382	0.028083	0.03985	0.752	0.744	0.76	0.615	0.605	0.625
FinnGen	HF	EUR	152628	0.0599955	0.0599955	0.005968	1.54e-69	0.004685	0.007355	0.008655	0.006794	0.010666	0.735	0.73	0.74	0.546	0.54	0.552
FinnGen	IPF	EUR	160069	0.00468548	0.00468548	0.004177	1.12e-09	0.001955	0.007279	0.006053	0.002833	0.010548	0.717	0.7	0.734	0.562	0.541	0.583
FinnGen	POAG	EUR	157577	0.0208977	0.0208977	0.027411	6.61e-170	0.023718	0.031859	0.040806	0.03531	0.047428	0.712	0.704	0.72	0.63	0.62	0.64
FinnGen	Stroke	EUR	135049	0.102955	0.102955	0.002045	1.68e-29	0.001407	0.002825	0.002849	0.00196	0.003936	0.703	0.699	0.707	0.523	0.518	0.529
FinnGen	ThC	EUR	160830	0.00459491	0.00459491	0.017166	3.13e-35	0.011938	0.023492	0.024863	0.017292	0.034025	0.705	0.687	0.723	0.626	0.605	0.647
FinnGen	UtC	EUR	91386	0.00857899	0.00857899	0.001765	0.00011336	0.000425	0.004029	0.002598	0.000626	0.005931	0.642	0.627	0.657	0.542	0.522	0.563
FinnGen	VTE	EUR	160830	0.0443947	0.0443947	0.022618	2.22e-243	0.019973	0.025673	0.033254	0.029364	0.037745	0.613	0.607	0.62	0.607	0.601	0.614
MGI	Asthma	EUR	40288	0.214754	0.214754	0.030926	2.96e-177	0.027188	0.035198	0.039555	0.034775	0.04502	0.634	0.627	0.64	0.598	0.591	0.605
MGI	Asthma	AFR	2341	0.2956	0.2956	0.011937	1.01e-05	0.004072	0.026145	0.014651	0.004999	0.03209	0.627	0.602	0.651	0.554	0.529	0.58
MGI	COPD	EUR	36955	0.143932	0.143932	0.016014	8.34e-72	0.012803	0.020105	0.021536	0.017218	0.027037	0.689	0.682	0.696	0.566	0.557	0.574
MGI	COPD	AFR	1961	0.159103	0.159103	0.006032	0.0107875	0.000325	0.02007	0.008016	0.000432	0.02667	0.714	0.685	0.742	0.548	0.512	0.583
MGI	Gout	EUR	44533	0.0525902	0.0525902	0.025394	1.26e-80	0.019429	0.031234	0.037075	0.028366	0.045602	0.739	0.729	0.749	0.61	0.598	0.621
MGI	Gout	AFR	2578	0.0787432	0.0787432	0.008413	0.00355146	0.001042	0.02218	0.011988	0.001485	0.031605	0.749	0.717	0.781	0.571	0.532	0.61
MGI	HF	EUR	28336	0.122953	0.122953	0.010865	4.29e-34	0.007384	0.014652	0.01487	0.010106	0.020053	0.761	0.753	0.769	0.55	0.54	0.561
MGI	HF	AFR	1497	0.195057	0.195057	0.014938	0.00026541	0.003199	0.034538	0.019348	0.004143	0.044733	0.724	0.694	0.753	0.562	0.526	0.598
MGI	IPF	EUR	36883	0.0213377	0.0213377	0.00118	0.00522462	7.6e-05	0.003629	0.001757	0.000113	0.005402	0.692	0.675	0.71	0.53	0.51	0.551
MGI	POAG	EUR	38286	0.0126939	0.0126939	0.016519	1.51e-17	0.006142	0.025953	0.024495	0.009108	0.038485	0.8	0.782	0.818	0.607	0.581	0.633
MGI	POAG	AFR	2044	0.0293542	0.0293542	0.016587	0.00911579	0.001215	0.049957	0.024636	0.001805	0.0742	0.823	0.772	0.873	0.604	0.532	0.677
MGI	ThC	EUR	42177	0.0211253	0.0211253	0.016031	8.86e-29	0.010025	0.022901	0.023865	0.014924	0.034093	0.646	0.628	0.663	0.604	0.585	0.623
MGI	ThC	AFR	2379	0.0159731	0.0159731	0.015654	0.0201367	0.000269	0.064532	0.023276	0.0004	0.095951	0.732	0.669	0.796	0.605	0.513	0.697
HUNT	Asthma	EUR	14008	0.0575386	0.0575386	0.027179	2.32e-31	0.018983	0.037251	0.039505	0.027592	0.054145	0.628	0.608	0.647	0.614	0.594	0.634
HUNT	COPD	EUR	14207	0.0707398	0.0707398	0.020457	6.67e-25	0.014074	0.028666	0.029371	0.020206	0.041157	0.774	0.761	0.787	0.588	0.57	0.607
HUNT	Gout	EUR	14714	0.0186897	0.0186897	0.02675	3.8e-15	0.015129	0.043063	0.039814	0.022517	0.064094	0.781	0.755	0.807	0.623	0.59	0.657
HUNT	HF	EUR	14512	0.0637404	0.0637404	0.007379	1.08e-08	0.003236	0.013811	0.010664	0.004677	0.019959	0.86	0.85	0.871	0.547	0.528	0.566
HUNT	POAG	EUR	12926	0.0243695	0.0243695	0.037128	5.34e-19	0.022647	0.056322	0.055247	0.033698	0.083807	0.884	0.867	0.9	0.637	0.608	0.666
HUNT	Stroke	EUR	13573	0.0394165	0.0394165	0.002789	0.00205472	0.000421	0.0077	0.004116	0.000621	0.011365	0.799	0.782	0.816	0.525	0.5	0.55
HUNT	ThC	EUR	14516	0.00179113	0.00179113	0.021278	0.00652239	0.001187	0.067273	0.029948	0.001672	0.094683	0.792	0.71	0.874	0.65	0.55	0.75

### Sheet: Table S7
Referenced_group	Cohort	Phenotype	Pop	Nt	N_control	N_case	OR	OR_2.5	OR_97.5	OR_pval	Mean_PGS_controls	Mean_PGS_cases	Median_PGS_controls	Median_PGS_cases
first_tile	BBJ	AAA	EAS	1	17420	56	1	1	1	0	-1.74903	-1.67867	-1.6368	-1.62274
first_tile	BBJ	AAA	EAS	2	17368	108	1.92	1.38849	2.65496	7.99e-05	-1.04075	-1.02793	-1.03274	-1.00439
first_tile	BBJ	AAA	EAS	3	17410	65	1.15292	0.805507	1.65018	0.436684	-0.675664	-0.676636	-0.674211	-0.662098
first_tile	BBJ	AAA	EAS	4	17383	93	1.67703	1.20222	2.33937	0.00233112	-0.386875	-0.39029	-0.386567	-0.37831
first_tile	BBJ	AAA	EAS	5	17362	113	2.05234	1.48777	2.83116	1.18e-05	-0.12586	-0.11882	-0.124523	-0.112214
first_tile	BBJ	AAA	EAS	6	17362	114	2.07571	1.50539	2.8621	8.36e-06	0.124136	0.132248	0.124016	0.137324
first_tile	BBJ	AAA	EAS	7	17334	141	2.5865	1.89501	3.53032	2.13e-09	0.385812	0.386022	0.384992	0.386617
first_tile	BBJ	AAA	EAS	8	17341	135	2.47292	1.80827	3.38189	1.44e-08	0.677309	0.68918	0.673853	0.70227
first_tile	BBJ	AAA	EAS	9	17328	147	2.71041	1.98932	3.69288	2.64e-10	1.04902	1.07572	1.04176	1.06289
first_tile	BBJ	AAA	EAS	10	17293	183	3.35767	2.48492	4.53694	3.09e-15	1.76094	1.80962	1.64677	1.71272
first_tile	BBJ	AAA	EAS	topVSother	156308	972	1.71656	1.46327	2.01369	3.28e-11	-0.19482	0.0225816	-0.126068	0.125745
first_tile	BBJ	AAA	EAS	topVSmid	34724	227	1.61508	1.3264	1.96659	1.83e-06	-0.0008619	0.00726732	-0.001158	-0.00111
first_tile	BBJ	Asthma	EAS	1	16980	615	1	1	1	0	-1.73914	-1.69555	-1.62655	-1.59818
first_tile	BBJ	Asthma	EAS	2	16807	788	1.29436	1.16157	1.44234	2.99e-06	-1.02179	-1.01504	-1.01561	-1.00114
first_tile	BBJ	Asthma	EAS	3	16707	888	1.45428	1.30841	1.61642	3.8e-12	-0.648449	-0.648727	-0.646879	-0.644779
first_tile	BBJ	Asthma	EAS	4	16519	1075	1.78346	1.61039	1.97513	1.14e-28	-0.356251	-0.350913	-0.355329	-0.345555
first_tile	BBJ	Asthma	EAS	5	16448	1147	1.90198	1.7193	2.10406	9.73e-36	-0.0938113	-0.0920289	-0.0933584	-0.0921511
first_tile	BBJ	Asthma	EAS	6	16343	1252	2.07044	1.87413	2.28732	1.67e-46	0.15986	0.161848	0.159194	0.162879
first_tile	BBJ	Asthma	EAS	7	16175	1419	2.38913	2.16659	2.63453	2.97e-68	0.41976	0.424016	0.418619	0.427387
first_tile	BBJ	Asthma	EAS	8	16007	1588	2.68684	2.44008	2.95854	6.08e-90	0.711121	0.716611	0.708479	0.716687
first_tile	BBJ	Asthma	EAS	9	15765	1830	3.13708	2.85374	3.44854	6.91e-124	1.08562	1.08854	1.07795	1.08391
first_tile	BBJ	Asthma	EAS	10	15182	2413	4.27758	3.90162	4.68978	1.62e-210	1.78274	1.84701	1.6744	1.73702
first_tile	BBJ	Asthma	EAS	topVSother	147751	10602	2.18279	2.08038	2.29024	1.83e-222	-0.183183	0.09742	-0.114862	0.195345
first_tile	BBJ	Asthma	EAS	topVSmid	32791	2399	2.15358	2.02689	2.28819	8.92e-136	0.0326182	0.0404652	0.0321048	0.0423417
first_tile	BBJ	COPD	EAS	1	16400	267	1	1	1	0	-1.75289	-1.67973	-1.64207	-1.56951
first_tile	BBJ	COPD	EAS	2	16351	316	1.22139	1.03454	1.44199	0.0182328	-1.04098	-1.03034	-1.03506	-1.01806
first_tile	BBJ	COPD	EAS	3	16327	340	1.31636	1.11785	1.55012	0.00098144	-0.673176	-0.672797	-0.670086	-0.666217
first_tile	BBJ	COPD	EAS	4	16306	361	1.38293	1.17677	1.6252	8.27e-05	-0.37969	-0.381409	-0.377994	-0.378863
first_tile	BBJ	COPD	EAS	5	16301	366	1.42892	1.21638	1.6786	1.4e-05	-0.118647	-0.108704	-0.117979	-0.107602
first_tile	BBJ	COPD	EAS	6	16262	405	1.58382	1.35254	1.85466	1.13e-08	0.132022	0.135182	0.132257	0.13665
first_tile	BBJ	COPD	EAS	7	16239	428	1.71466	1.46659	2.0047	1.35e-11	0.393509	0.401792	0.391467	0.404956
first_tile	BBJ	COPD	EAS	8	16217	450	1.78725	1.53082	2.08662	2e-13	0.685605	0.685662	0.682625	0.67458
first_tile	BBJ	COPD	EAS	9	16188	479	1.94316	1.66699	2.26507	2e-17	1.04785	1.05234	1.03826	1.04246
first_tile	BBJ	COPD	EAS	10	16062	605	2.50575	2.16154	2.90477	3.77e-34	1.75984	1.80339	1.65146	1.68514
first_tile	BBJ	COPD	EAS	topVSother	146591	3412	1.69035	1.54515	1.84919	2.21e-30	-0.192826	-0.041315	-0.1218	0.0475875
first_tile	BBJ	COPD	EAS	topVSmid	32563	771	1.6606	1.48728	1.85411	1.91e-19	0.0065374	0.0194074	0.0067803	0.0204176
first_tile	BBJ	Gout	EAS	1	17623	250	1	1	1	0	-1.68677	-1.65255	-1.59016	-1.55036
first_tile	BBJ	Gout	EAS	2	17524	349	1.42139	1.20579	1.67553	2.79e-05	-1.03521	-1.0271	-1.02792	-1.01655
first_tile	BBJ	Gout	EAS	3	17447	425	1.73445	1.48035	2.03217	9.52e-12	-0.685458	-0.690879	-0.684159	-0.687065
first_tile	BBJ	Gout	EAS	4	17392	481	1.97566	1.69188	2.30704	7.52e-18	-0.401468	-0.406525	-0.401239	-0.405824
first_tile	BBJ	Gout	EAS	5	17317	555	2.29063	1.96841	2.66561	8.62e-27	-0.140941	-0.137408	-0.140182	-0.137942
first_tile	BBJ	Gout	EAS	6	17283	590	2.43667	2.09673	2.83172	3.34e-31	0.1155	0.122251	0.1153	0.12089
first_tile	BBJ	Gout	EAS	7	17202	670	2.7978	2.41372	3.24298	1.85e-42	0.389109	0.391422	0.388542	0.38509
first_tile	BBJ	Gout	EAS	8	17096	777	3.27725	2.83492	3.78858	6.07e-58	0.697993	0.704964	0.695043	0.712292
first_tile	BBJ	Gout	EAS	9	16986	886	3.73746	3.23987	4.31148	4.08e-73	1.08299	1.08949	1.0729	1.08735
first_tile	BBJ	Gout	EAS	10	16672	1201	5.15385	4.48551	5.92178	1.86e-118	1.81328	1.87496	1.70748	1.7416
first_tile	BBJ	Gout	EAS	topVSother	155870	4983	2.25407	2.10981	2.4082	3.68e-128	-0.193951	0.102429	-0.151082	0.184826
first_tile	BBJ	Gout	EAS	topVSmid	34600	1145	2.18135	2.00475	2.37352	2.82e-73	-0.0128468	-0.0036097	-0.0134475	-0.0029438
first_tile	BBJ	HF	EAS	1	17033	840	1	1	1	0	-1.74516	-1.75038	-1.63338	-1.64281
first_tile	BBJ	HF	EAS	2	16985	888	1.06346	0.964638	1.1724	0.21629	-1.0365	-1.03285	-1.02907	-1.02679
first_tile	BBJ	HF	EAS	3	16876	996	1.20119	1.0922	1.32106	0.00015847	-0.66983	-0.667431	-0.666979	-0.662902
first_tile	BBJ	HF	EAS	4	16829	1044	1.27641	1.16168	1.40249	3.81e-07	-0.380673	-0.381475	-0.379479	-0.38121
first_tile	BBJ	HF	EAS	5	16859	1013	1.23376	1.12218	1.35644	1.4e-05	-0.122227	-0.121448	-0.122399	-0.122058
first_tile	BBJ	HF	EAS	6	16762	1111	1.35716	1.23661	1.48946	1.23e-10	0.131114	0.13416	0.131026	0.134073
first_tile	BBJ	HF	EAS	7	16771	1101	1.37005	1.24813	1.50388	3.56e-11	0.391653	0.392258	0.389854	0.392833
first_tile	BBJ	HF	EAS	8	16743	1130	1.40608	1.28156	1.5427	5.86e-13	0.682094	0.685644	0.678947	0.68396
first_tile	BBJ	HF	EAS	9	16725	1147	1.44086	1.31359	1.58047	9.87e-15	1.0543	1.0584	1.04608	1.04701
first_tile	BBJ	HF	EAS	10	16603	1270	1.6244	1.48343	1.77876	1.13e-25	1.76364	1.77022	1.6517	1.67207
first_tile	BBJ	HF	EAS	topVSother	151583	9270	1.28934	1.21236	1.37121	5.94e-16	-0.193173	-0.108291	-0.127622	-0.0305631
first_tile	BBJ	HF	EAS	topVSmid	33621	2124	1.25806	1.16932	1.35353	7.68e-10	0.00407807	0.0122525	0.00365788	0.0179192
first_tile	BBJ	IPF	EAS	1	17719	83	1	1	1	0	-1.75114	-1.71533	-1.64229	-1.62501
first_tile	BBJ	IPF	EAS	2	17703	99	1.19529	0.891973	1.60175	0.23228	-1.04554	-1.03367	-1.03716	-1.02205
first_tile	BBJ	IPF	EAS	3	17712	90	1.08717	0.805974	1.46646	0.584148	-0.679141	-0.677481	-0.676139	-0.660473
first_tile	BBJ	IPF	EAS	4	17700	102	1.23815	0.92575	1.65597	0.149883	-0.386271	-0.373853	-0.384194	-0.367382
first_tile	BBJ	IPF	EAS	5	17686	116	1.39983	1.05494	1.85746	0.0197731	-0.125748	-0.125459	-0.125227	-0.114905
first_tile	BBJ	IPF	EAS	6	17717	85	1.02526	0.756892	1.3888	0.871982	0.125782	0.125283	0.125265	0.121113
first_tile	BBJ	IPF	EAS	7	17701	101	1.22201	0.913005	1.63559	0.177641	0.387621	0.3839	0.386943	0.382505
first_tile	BBJ	IPF	EAS	8	17681	121	1.48276	1.12003	1.96295	0.00592398	0.678526	0.693236	0.675172	0.710358
first_tile	BBJ	IPF	EAS	9	17683	119	1.44673	1.09178	1.91709	0.0101287	1.04648	1.06622	1.03733	1.0742
first_tile	BBJ	IPF	EAS	10	17672	130	1.59618	1.21035	2.105	0.00092539	1.75622	1.73969	1.64481	1.61794
first_tile	BBJ	IPF	EAS	topVSother	159302	916	1.29464	1.07632	1.55724	0.00613448	-0.194824	-0.107184	-0.125606	-0.0748566
first_tile	BBJ	IPF	EAS	topVSmid	35403	201	1.32126	1.05824	1.64966	0.0139013	0.00012692	-0.0194235	0.00011612	-0.0295624
first_tile	BBJ	POAG	EAS	1	17196	540	1	1	1	0	-1.74536	-1.72118	-1.63532	-1.63592
first_tile	BBJ	POAG	EAS	2	17089	646	1.19802	1.06598	1.34641	0.00242542	-1.03543	-1.02235	-1.0274	-1.00634
first_tile	BBJ	POAG	EAS	3	17030	705	1.30657	1.16501	1.46533	4.87e-06	-0.665763	-0.663948	-0.663031	-0.658572
first_tile	BBJ	POAG	EAS	4	16988	747	1.38355	1.23528	1.54962	1.98e-08	-0.373851	-0.370816	-0.372009	-0.366295
first_tile	BBJ	POAG	EAS	5	16951	784	1.44232	1.2891	1.61376	1.64e-10	-0.114301	-0.110073	-0.114965	-0.109602
first_tile	BBJ	POAG	EAS	6	16891	844	1.56077	1.39709	1.74362	3.38e-15	0.137609	0.137707	0.137611	0.134337
first_tile	BBJ	POAG	EAS	7	16876	859	1.58149	1.41607	1.76623	4.23e-16	0.397016	0.396718	0.395095	0.398178
first_tile	BBJ	POAG	EAS	8	16732	1003	1.84101	1.65316	2.0502	1.06e-28	0.688665	0.6892	0.685209	0.687354
first_tile	BBJ	POAG	EAS	9	16676	1059	1.93204	1.73632	2.14982	1.26e-33	1.05711	1.05776	1.0488	1.04361
first_tile	BBJ	POAG	EAS	10	16474	1261	2.26571	2.04108	2.51505	3.34e-53	1.76998	1.80597	1.66182	1.68537
first_tile	BBJ	POAG	EAS	topVSother	152429	7187	1.53002	1.43614	1.63003	1.41e-39	-0.191294	-0.0212625	-0.122947	0.0671582
first_tile	BBJ	POAG	EAS	topVSmid	33842	1628	1.52382	1.4102	1.64659	1.66e-26	0.0114307	0.0183832	0.0123295	0.0239569
first_tile	BBJ	Stroke	EAS	1	15408	2061	1	1	1	0	-1.74803	-1.74379	-1.63974	-1.62368
first_tile	BBJ	Stroke	EAS	2	15301	2168	1.08	1.01098	1.15372	0.0223627	-1.03908	-1.04008	-1.03159	-1.03667
first_tile	BBJ	Stroke	EAS	3	15334	2134	1.07636	1.00735	1.15009	0.0295091	-0.670937	-0.667128	-0.669319	-0.662832
first_tile	BBJ	Stroke	EAS	4	15225	2244	1.14599	1.07321	1.22369	4.69e-05	-0.378009	-0.377293	-0.377992	-0.374714
first_tile	BBJ	Stroke	EAS	5	15282	2186	1.11415	1.04304	1.19009	0.00131522	-0.117397	-0.118713	-0.117718	-0.11972
first_tile	BBJ	Stroke	EAS	6	15100	2369	1.23821	1.16034	1.32132	1.14e-10	0.134979	0.135243	0.134897	0.134687
first_tile	BBJ	Stroke	EAS	7	15170	2298	1.18813	1.11299	1.26833	2.32e-07	0.394033	0.394746	0.392752	0.394148
first_tile	BBJ	Stroke	EAS	8	15174	2295	1.19296	1.11749	1.27353	1.21e-07	0.686643	0.686244	0.682197	0.683966
first_tile	BBJ	Stroke	EAS	9	15029	2439	1.3072	1.22536	1.39449	4.59e-16	1.05356	1.05736	1.04589	1.05267
first_tile	BBJ	Stroke	EAS	10	14999	2470	1.32939	1.24633	1.41798	5.14e-18	1.7602	1.75833	1.64697	1.65661
first_tile	BBJ	Stroke	EAS	topVSother	137023	20194	1.15782	1.10539	1.21274	5.71e-10	-0.192677	-0.148425	-0.124218	-0.0717629
first_tile	BBJ	Stroke	EAS	topVSmid	30382	4555	1.12923	1.06962	1.19217	1.12e-05	0.00803503	0.0133664	0.00780417	0.0187256
first_tile	BBJ	ThC	EAS	1	17857	16	1	1	1	0	-1.74036	-1.58886	-1.63724	-1.43584
first_tile	BBJ	ThC	EAS	2	17844	28	1.74143	0.941286	3.22175	0.0771901	-1.04211	-1.01786	-1.03468	-1.0378
first_tile	BBJ	ThC	EAS	3	17848	24	1.4826	0.78688	2.79344	0.223063	-0.678996	-0.653089	-0.67656	-0.62901
first_tile	BBJ	ThC	EAS	4	17834	38	2.34708	1.30752	4.21318	0.00425937	-0.39307	-0.382533	-0.391157	-0.371455
first_tile	BBJ	ThC	EAS	5	17841	32	1.95703	1.07279	3.57009	0.028591	-0.133613	-0.130177	-0.133049	-0.121325
first_tile	BBJ	ThC	EAS	6	17838	34	2.07808	1.14598	3.7683	0.0160087	0.119939	0.130287	0.119725	0.140093
first_tile	BBJ	ThC	EAS	7	17838	34	2.0751	1.14423	3.76325	0.016234	0.383921	0.390019	0.383008	0.378156
first_tile	BBJ	ThC	EAS	8	17835	37	2.24097	1.24504	4.03356	0.00712658	0.676282	0.698435	0.672975	0.724924
first_tile	BBJ	ThC	EAS	9	17826	46	2.75675	1.55873	4.87555	0.00049067	1.04569	1.05806	1.03747	1.087
first_tile	BBJ	ThC	EAS	10	17801	72	4.29083	2.49203	7.38804	1.49e-07	1.76933	1.94326	1.65541	1.82451
first_tile	BBJ	ThC	EAS	topVSother	160561	289	2.17515	1.67811	2.81941	4.33e-09	-0.196161	0.0135129	-0.133458	0.05743
first_tile	BBJ	ThC	EAS	topVSmid	35679	66	2.12653	1.51909	2.97686	1.1e-05	-0.0068479	0.00400137	-0.0069083	0.0243271
first_tile	BBJ	UtC	EAS	1	6075	107	1	1	1	0	-1.75827	-1.75087	-1.64791	-1.69607
first_tile	BBJ	UtC	EAS	2	6058	123	1.14711	0.882167	1.49163	0.305687	-1.04388	-1.0443	-1.03298	-1.02742
first_tile	BBJ	UtC	EAS	3	6087	94	0.876548	0.662225	1.16023	0.35701	-0.678689	-0.681307	-0.675922	-0.672145
first_tile	BBJ	UtC	EAS	4	6060	122	1.14447	0.87966	1.48899	0.314884	-0.385902	-0.382173	-0.386908	-0.374094
first_tile	BBJ	UtC	EAS	5	6066	115	1.09505	0.838635	1.42986	0.504712	-0.122984	-0.125528	-0.123739	-0.123549
first_tile	BBJ	UtC	EAS	6	6064	117	1.09923	0.842701	1.43386	0.485312	0.132216	0.123999	0.131071	0.120173
first_tile	BBJ	UtC	EAS	7	6049	133	1.25408	0.968705	1.62353	0.0856799	0.392259	0.387559	0.38884	0.381087
first_tile	BBJ	UtC	EAS	8	6051	130	1.2225	0.943032	1.58478	0.12925	0.685094	0.668587	0.685698	0.652643
first_tile	BBJ	UtC	EAS	9	6054	127	1.19912	0.923806	1.55647	0.172419	1.04645	1.05468	1.03679	1.04141
first_tile	BBJ	UtC	EAS	10	6050	132	1.22437	0.945264	1.5859	0.12514	1.74642	1.79079	1.63451	1.65538
first_tile	BBJ	UtC	EAS	topVSother	54564	1068	1.09793	0.913664	1.31936	0.3189	-0.193641	-0.144178	-0.124893	-0.0596414
first_tile	BBJ	UtC	EAS	topVSmid	12130	232	1.11209	0.894885	1.38202	0.337924	0.00459513	0.00031092	0.00470656	0.00774919
first_tile	UKBB	AAA	EUR	1	35025	52	1	1	1	0	-1.75381	-1.65779	-1.64272	-1.54676
first_tile	UKBB	AAA	EUR	2	35016	61	1.17057	0.807725	1.69642	0.40542	-1.043	-1.03541	-1.03545	-1.01673
first_tile	UKBB	AAA	EUR	3	35008	68	1.30872	0.911062	1.87995	0.145406	-0.677909	-0.666033	-0.675345	-0.644265
first_tile	UKBB	AAA	EUR	4	34974	103	2.00936	1.43789	2.80795	4.37e-05	-0.3854	-0.386712	-0.384012	-0.401066
first_tile	UKBB	AAA	EUR	5	34987	90	1.72185	1.22236	2.42544	0.00187947	-0.124088	-0.115273	-0.124289	-0.0981448
first_tile	UKBB	AAA	EUR	6	34965	111	2.12245	1.52496	2.95405	8.13e-06	0.128238	0.115261	0.127386	0.114493
first_tile	UKBB	AAA	EUR	7	34961	116	2.22142	1.59968	3.08482	1.89e-06	0.387628	0.394395	0.386342	0.395836
first_tile	UKBB	AAA	EUR	8	34953	123	2.38723	1.724	3.30561	1.61e-07	0.678635	0.68568	0.675921	0.694235
first_tile	UKBB	AAA	EUR	9	34914	163	3.14562	2.29911	4.30381	7.77e-13	1.04635	1.05052	1.03885	1.03844
first_tile	UKBB	AAA	EUR	10	34864	213	4.20573	3.10158	5.70295	2.35e-20	1.75577	1.76426	1.645	1.65105
first_tile	UKBB	AAA	EUR	topVSother	314803	887	2.21612	1.90539	2.57753	5.48e-25	-0.194449	0.0780793	-0.125263	0.1467
first_tile	UKBB	AAA	EUR	topVSmid	69952	201	2.1877	1.8012	2.65712	2.95e-15	0.00203528	0.0120369	0.00312171	0.0213616
first_tile	UKBB	AcApp	EUR	1	35707	197	1	1	1	0	-1.74875	-1.72581	-1.64004	-1.64526
first_tile	UKBB	AcApp	EUR	2	35699	204	1.03436	0.849932	1.25881	0.735968	-1.04391	-1.0504	-1.03615	-1.04571
first_tile	UKBB	AcApp	EUR	3	35626	277	1.40598	1.17044	1.68891	0.00027013	-0.677283	-0.677335	-0.675465	-0.679042
first_tile	UKBB	AcApp	EUR	4	35634	269	1.36164	1.13222	1.63755	0.00104119	-0.385891	-0.381717	-0.384236	-0.378184
first_tile	UKBB	AcApp	EUR	5	35630	273	1.38013	1.14822	1.65888	0.00059801	-0.125139	-0.133102	-0.125071	-0.135165
first_tile	UKBB	AcApp	EUR	6	35579	324	1.6395	1.37232	1.95869	5.11e-08	0.126578	0.128392	0.12554	0.128201
first_tile	UKBB	AcApp	EUR	7	35566	337	1.7039	1.428	2.0331	3.36e-09	0.387502	0.381302	0.386628	0.373709
first_tile	UKBB	AcApp	EUR	8	35589	314	1.58588	1.32593	1.8968	4.45e-07	0.678729	0.681929	0.675209	0.68081
first_tile	UKBB	AcApp	EUR	9	35542	361	1.82138	1.5296	2.16882	1.68e-11	1.0456	1.04135	1.03784	1.0376
first_tile	UKBB	AcApp	EUR	10	35473	430	2.16872	1.82999	2.57016	4.1e-19	1.76033	1.78996	1.64624	1.67887
first_tile	UKBB	AcApp	EUR	topVSother	320572	2556	1.50483	1.35751	1.66813	7.55e-15	-0.19479	-0.0472443	-0.12651	0.0415449
first_tile	UKBB	AcApp	EUR	topVSmid	71209	597	1.43828	1.2691	1.63	1.25e-08	0.00062921	0.00881474	0.00139991	0.017857
first_tile	UKBB	Appendectomy	EUR	1	35545	167	1	1	1	0	-1.74986	-1.70561	-1.64207	-1.63872
first_tile	UKBB	Appendectomy	EUR	2	35522	189	1.12893	0.91627	1.39095	0.254773	-1.04475	-1.03267	-1.0371	-1.01365
first_tile	UKBB	Appendectomy	EUR	3	35510	201	1.19759	0.974824	1.47127	0.0859476	-0.676821	-0.682029	-0.673557	-0.679655
first_tile	UKBB	Appendectomy	EUR	4	35523	188	1.1258	0.91346	1.3875	0.266487	-0.387633	-0.379625	-0.386713	-0.37297
first_tile	UKBB	Appendectomy	EUR	5	35499	212	1.26152	1.02931	1.54613	0.0252018	-0.128111	-0.127101	-0.127648	-0.126913
first_tile	UKBB	Appendectomy	EUR	6	35489	222	1.32239	1.08113	1.61748	0.00654752	0.125318	0.128727	0.124652	0.138586
first_tile	UKBB	Appendectomy	EUR	7	35464	247	1.47053	1.20749	1.79087	0.00012552	0.386703	0.379844	0.38573	0.378073
first_tile	UKBB	Appendectomy	EUR	8	35471	240	1.42809	1.17126	1.74125	0.00042708	0.678429	0.672801	0.675378	0.669001
first_tile	UKBB	Appendectomy	EUR	9	35502	209	1.24177	1.01238	1.52313	0.0377021	1.04619	1.05015	1.03809	1.03632
first_tile	UKBB	Appendectomy	EUR	10	35414	298	1.76885	1.46213	2.13991	4.36e-09	1.75903	1.7882	1.64399	1.6832
first_tile	UKBB	Appendectomy	EUR	topVSother	319525	1875	1.42285	1.25827	1.60896	1.88e-08	-0.194959	-0.113099	-0.128251	-0.020526
first_tile	UKBB	Appendectomy	EUR	topVSmid	70988	434	1.37493	1.18533	1.59486	2.6e-05	-0.001414	0.00376018	-0.0015829	0.00132003
first_tile	UKBB	Appendectomy	AMR	1	98	0	1	1	1	0	-1.77899		-1.71223
first_tile	UKBB	Appendectomy	AMR	2	97	0	0.160061	0	Inf	0.999827	-1.00239		-0.981864
first_tile	UKBB	Appendectomy	AMR	3	98	0	0.425587	0	Inf	0.999923	-0.698974		-0.697722
first_tile	UKBB	Appendectomy	AMR	4	97	0	0.00326845	0	Inf	0.999415	-0.392931		-0.400099
first_tile	UKBB	Appendectomy	AMR	5	98	0	1.74182	0	Inf	0.999951	-0.108613		-0.111876
first_tile	UKBB	Appendectomy	AMR	6	94	3	1249149027	0	Inf	0.997342	0.144194	0.133783	0.14203	0.153185
first_tile	UKBB	Appendectomy	AMR	7	97	0	0.862603	0	Inf	0.999987	0.382585		0.373458
first_tile	UKBB	Appendectomy	AMR	8	97	1	351828095	0	Inf	0.997503	0.678011	0.733642	0.691086	0.733642
first_tile	UKBB	Appendectomy	AMR	9	97	0	0.791137	0	Inf	0.999979	1.06536		1.05928
first_tile	UKBB	Appendectomy	AMR	10	98	0	1.95739	0	Inf	0.999942	1.7251		1.63032
first_tile	UKBB	Appendectomy	AMR	topVSother	873	4	4.03e-07	0	Inf	0.993019	-0.193653	0.283748	-0.114262	0.187827
first_tile	UKBB	Appendectomy	AMR	topVSmid	192	3	6.02e-262	0	Inf	0.989948	0.015157	0.133783	0.0168761	0.153185
first_tile	UKBB	Appendectomy	CSA	1	809	3	1	1	1	0	-1.75658	-1.65556	-1.6376	-1.62805
first_tile	UKBB	Appendectomy	CSA	2	807	4	1.36797	0.303135	6.17333	0.683609	-1.04977	-1.17972	-1.04169	-1.17575
first_tile	UKBB	Appendectomy	CSA	3	808	3	0.99453	0.198809	4.97509	0.994672	-0.677621	-0.707447	-0.674777	-0.710604
first_tile	UKBB	Appendectomy	CSA	4	810	1	0.348626	0.0359535	3.38047	0.363275	-0.380229	-0.516219	-0.379437	-0.516219
first_tile	UKBB	Appendectomy	CSA	5	809	2	0.684395	0.112842	4.15089	0.680086	-0.127753	-0.223186	-0.126729	-0.223186
first_tile	UKBB	Appendectomy	CSA	6	809	2	0.67556	0.111579	4.0902	0.669463	0.121922	0.111569	0.123819	0.111569
first_tile	UKBB	Appendectomy	CSA	7	810	1	0.329873	0.0339224	3.20779	0.339253	0.387679	0.501229	0.387053	0.501229
first_tile	UKBB	Appendectomy	CSA	8	808	3	0.97035	0.193103	4.87604	0.970851	0.689545	0.578001	0.686276	0.547465
first_tile	UKBB	Appendectomy	CSA	9	805	6	1.9854	0.484729	8.13204	0.340413	1.05275	1.05893	1.04742	1.07812
first_tile	UKBB	Appendectomy	CSA	10	809	3	1.03443	0.202064	5.29555	0.967595	1.74267	1.8008	1.63041	1.45386
first_tile	UKBB	Appendectomy	CSA	topVSother	7275	25	1.10398	0.327772	3.71834	0.873149	-0.19379	-0.158341	-0.127317	-0.217045
first_tile	UKBB	Appendectomy	CSA	topVSmid	1618	4	1.76251	0.382279	8.12613	0.467344	-0.0029155	-0.0558084	-0.0089245	-0.0562561
first_tile	UKBB	Appendectomy	MID	1	155	0	1	1	1	0	-1.75605		-1.65644
first_tile	UKBB	Appendectomy	MID	2	153	1	1.39402e+07	0	Inf	0.994287	-1.03624	-0.898853	-1.02923	-0.898853
first_tile	UKBB	Appendectomy	MID	3	152	2	2.78667e+07	0	Inf	0.994047	-0.69038	-0.743288	-0.695303	-0.743288
first_tile	UKBB	Appendectomy	MID	4	153	2	2.37086e+07	0	Inf	0.994103	-0.386545	-0.388121	-0.387191	-0.388121
first_tile	UKBB	Appendectomy	MID	5	153	1	1.27029e+07	0	Inf	0.99432	-0.114869	-0.221202	-0.11741	-0.221202
first_tile	UKBB	Appendectomy	MID	6	154	0	0.95831	0	Inf	0.999989	0.132684		0.139276
first_tile	UKBB	Appendectomy	MID	7	153	2	2.53292e+07	0	Inf	0.99408	0.388304	0.411146	0.386235	0.411146
first_tile	UKBB	Appendectomy	MID	8	154	0	0.893356	0	Inf	0.999972	0.674141		0.667413
first_tile	UKBB	Appendectomy	MID	9	153	1	1.28718e+07	0	Inf	0.994315	1.05591	0.987552	1.04389	0.987552
first_tile	UKBB	Appendectomy	MID	10	154	1	1.32476e+07	0	Inf	0.994305	1.73488	1.72753	1.64817	1.72753
first_tile	UKBB	Appendectomy	MID	topVSother	1380	9	1.00359	0.122903	8.19507	0.997329	-0.193602	-0.174781	-0.116745	-0.312555
first_tile	UKBB	Appendectomy	MID	topVSmid	307	1	1.21e+26	0	Inf	0.983067	0.00931069	-0.221202	0.00589142	-0.221202
first_tile	UKBB	Appendectomy	EAS	1	263	0	1	1	1	0	-1.76085		-1.6746
first_tile	UKBB	Appendectomy	EAS	2	263	0	233.143	0	Inf	0.998666	-1.04541		-1.035
first_tile	UKBB	Appendectomy	EAS	3	262	1	6238617863	0	Inf	0.990105	-0.661803	-0.550436	-0.656656	-0.550436
first_tile	UKBB	Appendectomy	EAS	4	260	3	16211000000	0	Inf	0.989686	-0.366924	-0.416316	-0.361286	-0.447325
first_tile	UKBB	Appendectomy	EAS	5	261	2	11579000000	0	Inf	0.989834	-0.12261	-0.0944673	-0.12582	-0.0944673
first_tile	UKBB	Appendectomy	EAS	6	261	1	5096096633	0	Inf	0.990194	0.124164	0.114405	0.12034	0.114405
first_tile	UKBB	Appendectomy	EAS	7	262	1	4864147463	0	Inf	0.990214	0.379787	0.364405	0.381562	0.364405
first_tile	UKBB	Appendectomy	EAS	8	261	2	14416000000	0	Inf	0.989738	0.663674	0.67239	0.673541	0.67239
first_tile	UKBB	Appendectomy	EAS	9	262	1	5227954586	0	Inf	0.990183	1.05532	0.972793	1.05971	0.972793
first_tile	UKBB	Appendectomy	EAS	10	262	1	5742931150	0	Inf	0.990141	1.7451	1.471	1.6006	1.471
first_tile	UKBB	Appendectomy	EAS	topVSother	2355	11	0.838061	0.0997585	7.04047	0.870762	-0.194147	0.0734605	-0.127254	-0.0329852
first_tile	UKBB	Appendectomy	EAS	topVSmid	522	3	0.419094	0.0234374	7.49399	0.554467	0.00077715	-0.0248432	-0.0034031	-0.0329852
first_tile	UKBB	Appendectomy	AFR	1	612	4	1	1	1	0	-1.74291	-2.0798	-1.64171	-2.15407
first_tile	UKBB	Appendectomy	AFR	2	614	1	0.240772	0.0266506	2.17523	0.204809	-1.02785	-0.930863	-1.01887	-0.930863
first_tile	UKBB	Appendectomy	AFR	3	615	0	2.65e-08	0	Inf	0.992477	-0.661842		-0.661922
first_tile	UKBB	Appendectomy	AFR	4	615	0	2.49e-08	0	Inf	0.992421	-0.386895		-0.385952
first_tile	UKBB	Appendectomy	AFR	5	607	8	1.87412	0.552378	6.35855	0.313566	-0.140274	-0.134199	-0.136612	-0.132795
first_tile	UKBB	Appendectomy	AFR	6	611	4	0.914217	0.224489	3.72309	0.900379	0.0977635	0.125199	0.0992352	0.156088
first_tile	UKBB	Appendectomy	AFR	7	615	0	2.59e-08	0	Inf	0.992384	0.369046		0.364095
first_tile	UKBB	Appendectomy	AFR	8	611	4	0.97683	0.240757	3.96332	0.973828	0.675331	0.68493	0.670218	0.713683
first_tile	UKBB	Appendectomy	AFR	9	613	2	0.485671	0.087622	2.69198	0.408462	1.04642	1.13804	1.03389	1.13804
first_tile	UKBB	Appendectomy	AFR	10	611	4	1.05455	0.25873	4.29821	0.940939	1.77922	1.52727	1.6555	1.48385
first_tile	UKBB	Appendectomy	AFR	topVSother	5513	23	1.72048	0.585799	5.05302	0.323585	-0.197189	-0.209003	-0.138016	-0.0636711
first_tile	UKBB	Appendectomy	AFR	topVSmid	1218	12	0.752568	0.23393	2.42106	0.633486	-0.0208643	-0.047733	-0.0275905	-0.0753837
first_tile	UKBB	Asthma	EUR	1	33958	1200	1	1	1	0	-1.73791	-1.68512	-1.62647	-1.57349
first_tile	UKBB	Asthma	EUR	2	33646	1512	1.26992	1.17542	1.37201	1.39e-09	-1.018	-1.01417	-1.00925	-1.00641
first_tile	UKBB	Asthma	EUR	3	33348	1810	1.53359	1.42337	1.65233	2.66e-29	-0.646746	-0.64233	-0.643753	-0.638452
first_tile	UKBB	Asthma	EUR	4	33103	2054	1.74901	1.62608	1.88124	4.34e-51	-0.354725	-0.352088	-0.353583	-0.347276
first_tile	UKBB	Asthma	EUR	5	32800	2358	2.02796	1.88855	2.17766	2.49e-84	-0.0927923	-0.086236	-0.0926167	-0.0835505
first_tile	UKBB	Asthma	EUR	6	32624	2534	2.19121	2.04218	2.35111	1.22e-105	0.162221	0.166146	0.161326	0.16731
first_tile	UKBB	Asthma	EUR	7	32384	2773	2.4125	2.2505	2.58616	4.01e-136	0.424341	0.429382	0.422889	0.430003
first_tile	UKBB	Asthma	EUR	8	31975	3183	2.80854	2.62329	3.00686	2.29e-193	0.717949	0.725228	0.71521	0.726202
first_tile	UKBB	Asthma	EUR	9	31317	3841	3.45604	3.23295	3.69453	1.69e-290	1.08674	1.09705	1.07822	1.08918
first_tile	UKBB	Asthma	EUR	10	29949	5209	4.90766	4.59972	5.2362	0	1.78962	1.87156	1.68222	1.75864
first_tile	UKBB	Asthma	EUR	topVSother	295155	21265	2.40859	2.33119	2.48857	0	-0.18159	0.117054	-0.1151	0.213173
first_tile	UKBB	Asthma	EUR	topVSmid	65424	4892	2.32444	2.22998	2.42289	0	0.0343712	0.0444947	0.0352373	0.0449881
first_tile	UKBB	Asthma	AMR	1	97	0	1	1	1	0	-1.70345		-1.59326
first_tile	UKBB	Asthma	AMR	2	95	1	1.1893e+06	0	Inf	0.982147	-0.970388	-0.815408	-0.924568	-0.815408
first_tile	UKBB	Asthma	AMR	3	95	2	2.90535e+06	0	Inf	0.981007	-0.617614	-0.615724	-0.613392	-0.615724
first_tile	UKBB	Asthma	AMR	4	93	3	3.69382e+06	0	Inf	0.980701	-0.347613	-0.359477	-0.343806	-0.40131
first_tile	UKBB	Asthma	AMR	5	89	8	1.14917e+07	0	Inf	0.979253	-0.0715291	-0.110476	-0.0624128	-0.0790929
first_tile	UKBB	Asthma	AMR	6	92	4	5.51372e+06	0	Inf	0.98019	0.153641	0.178465	0.157885	0.194093
first_tile	UKBB	Asthma	AMR	7	88	8	9.35855e+06	0	Inf	0.979515	0.407727	0.415718	0.408833	0.404325
first_tile	UKBB	Asthma	AMR	8	85	12	16067487	0	Inf	0.978825	0.703835	0.709959	0.700358	0.706513
first_tile	UKBB	Asthma	AMR	9	85	11	1.67307e+07	0	Inf	0.978773	1.06609	1.08185	1.04364	1.06716
first_tile	UKBB	Asthma	AMR	10	83	14	2.15116e+07	0	Inf	0.978453	1.8594	1.81179	1.78279	1.57957
first_tile	UKBB	Asthma	AMR	topVSother	819	49	2.98197	1.53525	5.79197	0.00125693	-0.188438	0.417353	-0.111224	0.502485
first_tile	UKBB	Asthma	AMR	topVSmid	181	12	2.52888	1.04149	6.14047	0.0403832	0.0429219	-0.0141626	0.0424348	-0.0716356
first_tile	UKBB	Asthma	CSA	1	753	58	1	1	1	0	-1.73296	-1.65386	-1.63	-1.55045
first_tile	UKBB	Asthma	CSA	2	761	49	0.84263	0.567208	1.25179	0.396486	-1.03489	-1.03837	-1.03143	-1.01648
first_tile	UKBB	Asthma	CSA	3	760	50	0.856643	0.577628	1.27043	0.441558	-0.659695	-0.654296	-0.65682	-0.652839
first_tile	UKBB	Asthma	CSA	4	740	70	1.20423	0.835882	1.73489	0.318457	-0.351844	-0.318012	-0.34807	-0.31585
first_tile	UKBB	Asthma	CSA	5	720	90	1.58708	1.1201	2.24875	0.00937907	-0.0809328	-0.0802231	-0.082436	-0.0862392
first_tile	UKBB	Asthma	CSA	6	723	87	1.60227	1.12879	2.27437	0.00834318	0.173793	0.183308	0.168856	0.188544
first_tile	UKBB	Asthma	CSA	7	725	85	1.59493	1.12192	2.26736	0.00929619	0.434284	0.442163	0.431465	0.440954
first_tile	UKBB	Asthma	CSA	8	703	107	2.04366	1.45663	2.86726	3.52e-05	0.718154	0.725953	0.713752	0.721723
first_tile	UKBB	Asthma	CSA	9	705	105	2.03347	1.44752	2.85661	4.26e-05	1.07844	1.11671	1.06211	1.12446
first_tile	UKBB	Asthma	CSA	10	680	130	2.58065	1.85451	3.59113	1.87e-08	1.77471	1.91085	1.66867	1.76119
first_tile	UKBB	Asthma	CSA	topVSother	6590	701	1.8337	1.4915	2.25442	8.74e-09	-0.183127	0.0562956	-0.110781	0.167814
first_tile	UKBB	Asthma	CSA	topVSmid	1443	177	1.6114	1.25585	2.06761	0.00017602	0.0466949	0.049309	0.0480162	0.0449273
first_tile	UKBB	Asthma	MID	1	145	8	1	1	1	0	-1.76319	-1.73674	-1.62721	-1.76491
first_tile	UKBB	Asthma	MID	2	145	8	1.03102	0.370734	2.86727	0.953324	-1.00932	-0.965417	-0.990378	-0.934327
first_tile	UKBB	Asthma	MID	3	147	6	0.769198	0.256165	2.3097	0.639954	-0.629983	-0.553643	-0.622868	-0.530843
first_tile	UKBB	Asthma	MID	4	142	11	1.49726	0.573397	3.90966	0.409797	-0.346011	-0.353753	-0.346235	-0.371408
first_tile	UKBB	Asthma	MID	5	139	14	1.83831	0.735497	4.59468	0.19268	-0.0842016	-0.074418	-0.0957884	-0.0756836
first_tile	UKBB	Asthma	MID	6	141	11	1.52571	0.585386	3.97651	0.387382	0.175631	0.222671	0.174954	0.241968
first_tile	UKBB	Asthma	MID	7	136	17	2.39726	0.983991	5.84035	0.0542948	0.421964	0.435451	0.403516	0.443902
first_tile	UKBB	Asthma	MID	8	139	14	1.89714	0.757947	4.74852	0.171328	0.723518	0.746334	0.716197	0.745641
first_tile	UKBB	Asthma	MID	9	132	21	3.06956	1.28515	7.3316	0.0115779	1.11574	1.1241	1.13601	1.17328
first_tile	UKBB	Asthma	MID	10	128	25	3.85221	1.62608	9.12595	0.00217784	1.76141	1.89669	1.68349	1.87483
first_tile	UKBB	Asthma	MID	topVSother	1266	110	2.24064	1.37198	3.65929	0.00126549	-0.178089	0.127588	-0.121323	0.273699
first_tile	UKBB	Asthma	MID	topVSmid	280	25	2.55302	1.32956	4.90231	0.00486656	0.0466425	0.0563011	0.0552253	0.00797207
first_tile	UKBB	Asthma	EAS	1	254	10	1	1	1	0	-1.6836	-1.50545	-1.56922	-1.37556
first_tile	UKBB	Asthma	EAS	2	253	10	1.02528	0.416275	2.52525	0.956706	-1.045	-1.05195	-1.031	-1.0592
first_tile	UKBB	Asthma	EAS	3	247	16	1.74562	0.770712	3.95375	0.181674	-0.690727	-0.704529	-0.677351	-0.698175
first_tile	UKBB	Asthma	EAS	4	252	11	1.10325	0.45675	2.66485	0.827122	-0.392183	-0.377169	-0.388413	-0.395039
first_tile	UKBB	Asthma	EAS	5	247	17	1.63067	0.720291	3.69168	0.240808	-0.126806	-0.137311	-0.12477	-0.154694
first_tile	UKBB	Asthma	EAS	6	247	16	1.70345	0.751417	3.86171	0.202101	0.111354	0.117506	0.114447	0.130259
first_tile	UKBB	Asthma	EAS	7	255	8	0.82392	0.317363	2.13901	0.690697	0.382439	0.346544	0.379807	0.352651
first_tile	UKBB	Asthma	EAS	8	250	13	1.41056	0.599849	3.31699	0.430405	0.700139	0.70112	0.701134	0.69849
first_tile	UKBB	Asthma	EAS	9	238	25	2.74114	1.27013	5.9158	0.0101917	1.04676	1.07977	1.03473	1.06479
first_tile	UKBB	Asthma	EAS	10	247	17	2.00602	0.890795	4.51746	0.0928026	1.79591	1.69737	1.66204	1.64068
first_tile	UKBB	Asthma	EAS	topVSother	2243	126	1.37831	0.808976	2.34834	0.237905	-0.197767	-0.0203843	-0.132093	-0.0447619
first_tile	UKBB	Asthma	EAS	topVSmid	494	33	1.27373	0.677517	2.39462	0.45252	-0.0077256	-0.0137634	-0.009019	-0.0433668
first_tile	UKBB	Asthma	AFR	1	580	36	1	1	1	0	-1.7584	-1.65972	-1.65975	-1.54995
first_tile	UKBB	Asthma	AFR	2	577	38	1.06999	0.665904	1.71928	0.779808	-1.03568	-0.992075	-1.02886	-0.950983
first_tile	UKBB	Asthma	AFR	3	563	52	1.45034	0.929879	2.2621	0.101124	-0.662227	-0.653755	-0.657705	-0.644637
first_tile	UKBB	Asthma	AFR	4	556	59	1.75387	1.13569	2.70853	0.0112811	-0.35358	-0.351987	-0.350105	-0.338458
first_tile	UKBB	Asthma	AFR	5	567	48	1.33289	0.848386	2.09409	0.21252	-0.0970901	-0.0999393	-0.0945015	-0.09983
first_tile	UKBB	Asthma	AFR	6	548	67	1.99971	1.30632	3.06116	0.00142254	0.155344	0.147086	0.152666	0.142197
first_tile	UKBB	Asthma	AFR	7	563	52	1.44777	0.927771	2.25923	0.103146	0.40537	0.395408	0.401064	0.382004
first_tile	UKBB	Asthma	AFR	8	568	47	1.31819	0.837572	2.0746	0.232494	0.701499	0.712443	0.69916	0.716666
first_tile	UKBB	Asthma	AFR	9	548	67	1.99545	1.30269	3.05662	0.00149643	1.07145	1.07046	1.06513	1.05818
first_tile	UKBB	Asthma	AFR	10	542	74	2.21162	1.45222	3.36815	0.00021692	1.7398	1.84564	1.64422	1.78585
first_tile	UKBB	Asthma	AFR	topVSother	5070	466	1.49465	1.14756	1.94673	0.00287458	-0.185991	-0.0458946	-0.106741	0.0254277
first_tile	UKBB	Asthma	AFR	topVSmid	1115	115	1.32812	0.967864	1.82246	0.078803	0.0269764	0.0439799	0.0256283	0.0730732
first_tile	UKBB	COPD	EUR	1	33115	602	1	1	1	0	-1.74649	-1.71328	-1.63616	-1.5902
first_tile	UKBB	COPD	EUR	2	32890	827	1.38122	1.2415	1.53666	2.92e-09	-1.03508	-1.03129	-1.02784	-1.02578
first_tile	UKBB	COPD	EUR	3	32795	922	1.54778	1.39437	1.71807	2.35e-16	-0.665783	-0.65752	-0.663565	-0.644703
first_tile	UKBB	COPD	EUR	4	32681	1035	1.75479	1.58432	1.9436	4.03e-27	-0.374589	-0.371457	-0.37328	-0.369921
first_tile	UKBB	COPD	EUR	5	32633	1084	1.83364	1.65686	2.02928	9.82e-32	-0.114559	-0.112398	-0.113873	-0.110904
first_tile	UKBB	COPD	EUR	6	32524	1193	2.02945	1.83672	2.24241	6.17e-44	0.1381	0.140226	0.137906	0.14297
first_tile	UKBB	COPD	EUR	7	32380	1336	2.28632	2.07276	2.52188	2.28e-61	0.400712	0.40434	0.399794	0.402396
first_tile	UKBB	COPD	EUR	8	32324	1393	2.38502	2.16351	2.62921	2.13e-68	0.690785	0.697173	0.688707	0.696576
first_tile	UKBB	COPD	EUR	9	32097	1620	2.79457	2.54001	3.07464	9.95e-99	1.05685	1.06667	1.04722	1.05959
first_tile	UKBB	COPD	EUR	10	31665	2052	3.63978	3.31673	3.99428	1.93e-163	1.76777	1.83114	1.66142	1.70905
first_tile	UKBB	COPD	EUR	topVSother	293439	10012	1.92579	1.83251	2.02381	1.43e-147	-0.19076	0.0409359	-0.122242	0.128928
first_tile	UKBB	COPD	EUR	topVSmid	65157	2277	1.87911	1.76608	1.99937	2.24e-88	0.0115593	0.0199606	0.0115742	0.0245664
first_tile	UKBB	COPD	CSA	1	728	18	1	1	1	0	-1.73748	-1.63078	-1.62174	-1.50694
first_tile	UKBB	COPD	CSA	2	726	19	0.949451	0.489012	1.84343	0.878218	-1.05263	-1.04303	-1.04367	-1.01855
first_tile	UKBB	COPD	CSA	3	728	17	0.957579	0.484878	1.89111	0.900645	-0.684362	-0.670845	-0.677277	-0.650709
first_tile	UKBB	COPD	CSA	4	729	17	0.91691	0.464408	1.81031	0.802632	-0.391822	-0.370348	-0.391508	-0.357824
first_tile	UKBB	COPD	CSA	5	734	11	0.595939	0.276959	1.2823	0.185509	-0.126208	-0.154432	-0.128567	-0.156959
first_tile	UKBB	COPD	CSA	6	730	15	0.823037	0.407592	1.66193	0.586999	0.130561	0.171983	0.130903	0.208741
first_tile	UKBB	COPD	CSA	7	724	22	1.22332	0.643437	2.32581	0.538618	0.397644	0.419981	0.401404	0.432893
first_tile	UKBB	COPD	CSA	8	719	26	1.59881	0.858325	2.9781	0.139243	0.679284	0.716847	0.676764	0.733811
first_tile	UKBB	COPD	CSA	9	724	21	1.247	0.649913	2.39265	0.506737	1.04124	1.00885	1.03414	1.01483
first_tile	UKBB	COPD	CSA	10	728	18	0.949287	0.482371	1.86816	0.880233	1.7584	1.76232	1.6429	1.73342
first_tile	UKBB	COPD	CSA	topVSother	6542	166	0.922473	0.557873	1.52536	0.753148	-0.195676	-0.101973	-0.132703	0.0504701
first_tile	UKBB	COPD	CSA	topVSmid	1464	26	1.37131	0.72854	2.58117	0.327811	0.00182587	0.0338844	0.00204297	0.0815132
first_tile	UKBB	COPD	AFR	1	562	10	1	1	1	0	-1.76272	-1.59803	-1.63866	-1.53053
first_tile	UKBB	COPD	AFR	2	567	5	0.491513	0.165388	1.46072	0.201207	-1.03086	-0.989969	-1.02142	-0.979028
first_tile	UKBB	COPD	AFR	3	564	8	0.82042	0.316848	2.12432	0.683434	-0.660667	-0.680905	-0.664218	-0.715988
first_tile	UKBB	COPD	AFR	4	562	9	0.928321	0.368161	2.34077	0.874752	-0.373323	-0.314797	-0.382247	-0.28158
first_tile	UKBB	COPD	AFR	5	560	12	1.2119	0.509611	2.88202	0.663683	-0.111034	-0.0954081	-0.110648	-0.0926037
first_tile	UKBB	COPD	AFR	6	562	10	1.04647	0.423456	2.5861	0.921611	0.129989	0.168616	0.133055	0.180591
first_tile	UKBB	COPD	AFR	7	557	14	1.57334	0.676931	3.65679	0.29224	0.380589	0.371788	0.376941	0.371176
first_tile	UKBB	COPD	AFR	8	558	14	1.60382	0.688222	3.7375	0.273789	0.663226	0.662399	0.659037	0.660172
first_tile	UKBB	COPD	AFR	9	556	16	1.73783	0.76208	3.96291	0.188852	1.03749	1.00589	1.03775	1.00364
first_tile	UKBB	COPD	AFR	10	564	8	0.845507	0.323693	2.20852	0.731915	1.75139	1.79063	1.60245	1.65747
first_tile	UKBB	COPD	AFR	topVSother	5048	98	0.730096	0.350464	1.52096	0.400845	-0.195678	0.0194242	-0.113771	0.180591
first_tile	UKBB	COPD	AFR	topVSmid	1122	22	0.719363	0.310593	1.66611	0.442082	0.00969205	0.0246027	0.00482059	-0.0161116
first_tile	UKBB	Gout	EUR	1	35795	140	1	1	1	0	-1.67603	-1.58164	-1.57758	-1.50494
first_tile	UKBB	Gout	EUR	2	35750	184	1.31795	1.05681	1.64361	0.0142672	-1.02532	-1.0102	-1.01883	-1.00019
first_tile	UKBB	Gout	EUR	3	35731	204	1.46738	1.18216	1.82143	0.00050621	-0.68108	-0.674914	-0.677791	-0.669006
first_tile	UKBB	Gout	EUR	4	35660	274	1.94416	1.58427	2.38581	1.95e-10	-0.404322	-0.409403	-0.403473	-0.41883
first_tile	UKBB	Gout	EUR	5	35640	295	2.10881	1.72264	2.58154	4.82e-13	-0.155144	-0.154652	-0.155328	-0.15853
first_tile	UKBB	Gout	EUR	6	35567	367	2.63405	2.16555	3.20391	3.24e-22	0.0922229	0.0989852	0.0917827	0.101206
first_tile	UKBB	Gout	EUR	7	35538	396	2.86222	2.35775	3.47463	2.15e-26	0.353418	0.351482	0.351991	0.34886
first_tile	UKBB	Gout	EUR	8	35471	464	3.33159	2.75457	4.02948	2.54e-35	0.653674	0.655454	0.649451	0.653497
first_tile	UKBB	Gout	EUR	9	35346	588	4.28376	3.55822	5.15724	2.77e-53	1.04764	1.06932	1.03841	1.06487
first_tile	UKBB	Gout	EUR	10	35063	872	6.43189	5.37359	7.6986	1.48e-91	1.85026	1.97472	1.71973	1.83249
first_tile	UKBB	Gout	EUR	topVSother	320498	2912	2.76548	2.55958	2.98795	2.01e-146	-0.202421	0.139292	-0.158814	0.215772
first_tile	UKBB	Gout	EUR	topVSmid	71207	662	2.71766	2.45207	3.01202	5.99e-81	-0.0315871	-0.0140406	-0.0325436	0.0016627
first_tile	UKBB	Gout	CSA	1	814	5	1	1	1	0	-1.67834	-1.54343	-1.58251	-1.52773
first_tile	UKBB	Gout	CSA	2	811	7	1.26444	0.396942	4.02782	0.691422	-1.02486	-0.978553	-1.01226	-0.971142
first_tile	UKBB	Gout	CSA	3	809	9	1.6717	0.55415	5.04302	0.361704	-0.677398	-0.591924	-0.673252	-0.571285
first_tile	UKBB	Gout	CSA	4	806	13	2.70289	0.952424	7.67052	0.0617057	-0.408705	-0.439685	-0.414644	-0.45078
first_tile	UKBB	Gout	CSA	5	811	7	1.2616	0.395982	4.01949	0.694271	-0.147471	-0.185154	-0.147397	-0.183534
first_tile	UKBB	Gout	CSA	6	811	7	1.30715	0.410496	4.16241	0.650358	0.0958529	0.05791	0.0954667	0.0410998
first_tile	UKBB	Gout	CSA	7	806	13	2.52347	0.888892	7.16385	0.0820774	0.356618	0.335593	0.359185	0.322432
first_tile	UKBB	Gout	CSA	8	806	12	2.44817	0.851292	7.04054	0.096659	0.641156	0.664408	0.644732	0.711923
first_tile	UKBB	Gout	CSA	9	806	12	2.39902	0.833651	6.9037	0.104669	1.02235	1.01499	1.01282	0.968404
first_tile	UKBB	Gout	CSA	10	806	13	2.69383	0.945672	7.67362	0.0635373	1.84665	2.00192	1.69371	1.77418
first_tile	UKBB	Gout	CSA	topVSother	7280	85	1.47063	0.808643	2.67456	0.206247	-0.204451	-0.0233583	-0.149978	0.0313001
first_tile	UKBB	Gout	CSA	topVSmid	1622	14	2.2022	1.00598	4.82086	0.0482788	-0.025809	-0.0636218	-0.0228625	-0.0557363
first_tile	UKBB	Gout	AFR	1	620	1	1	1	1	0	-1.75786	-1.43502	-1.64368	-1.43502
first_tile	UKBB	Gout	AFR	2	613	8	8.19629	1.00831	66.6255	0.0490978	-1.03441	-1.0114	-1.02692	-0.995072
first_tile	UKBB	Gout	AFR	3	616	4	3.6485	0.401531	33.152	0.250321	-0.686761	-0.745602	-0.682797	-0.761877
first_tile	UKBB	Gout	AFR	4	619	2	2.02316	0.181056	22.6074	0.567167	-0.383892	-0.366009	-0.383346	-0.366009
first_tile	UKBB	Gout	AFR	5	618	2	1.98134	0.177285	22.1436	0.578738	-0.107409	-0.0470401	-0.101884	-0.0470401
first_tile	UKBB	Gout	AFR	6	612	9	9.48397	1.18269	76.0515	0.034177	0.140992	0.153802	0.138009	0.175416
first_tile	UKBB	Gout	AFR	7	612	8	7.98358	0.982749	64.8563	0.0519294	0.391501	0.410391	0.39042	0.410059
first_tile	UKBB	Gout	AFR	8	615	6	6.42487	0.760378	54.2873	0.0875602	0.680458	0.727382	0.675202	0.734874
first_tile	UKBB	Gout	AFR	9	613	7	6.85554	0.831298	56.5362	0.073719	1.03576	1.06092	1.02651	1.00756
first_tile	UKBB	Gout	AFR	10	614	7	7.4988	0.907751	61.9466	0.0614615	1.74549	1.92737	1.61666	1.78536
first_tile	UKBB	Gout	AFR	topVSother	5538	47	1.4247	0.633926	3.20188	0.391598	-0.193523	0.0664541	-0.10739	0.1971
first_tile	UKBB	Gout	AFR	topVSmid	1230	11	1.30016	0.484189	3.49126	0.60247	0.0161856	0.117285	0.0222607	0.134156
first_tile	UKBB	HF	EUR	1	35483	408	1	1	1	0	-1.75396	-1.69943	-1.6403	-1.59382
first_tile	UKBB	HF	EUR	2	35390	500	1.23282	1.08007	1.40718	0.00192694	-1.03895	-1.03975	-1.03042	-1.03929
first_tile	UKBB	HF	EUR	3	35389	502	1.24032	1.08677	1.41557	0.00140314	-0.673246	-0.67228	-0.669983	-0.672119
first_tile	UKBB	HF	EUR	4	35334	556	1.38167	1.21406	1.57242	9.6e-07	-0.382981	-0.378175	-0.381736	-0.3736
first_tile	UKBB	HF	EUR	5	35346	545	1.34338	1.17978	1.52967	8.37e-06	-0.122026	-0.118079	-0.120991	-0.119199
first_tile	UKBB	HF	EUR	6	35262	628	1.5668	1.381	1.77759	3.11e-12	0.130874	0.134504	0.130452	0.136461
first_tile	UKBB	HF	EUR	7	35184	706	1.76549	1.56034	1.99761	1.89e-19	0.391775	0.387809	0.390502	0.385757
first_tile	UKBB	HF	EUR	8	35165	726	1.81472	1.60482	2.05207	2.05e-21	0.682053	0.685648	0.67915	0.687921
first_tile	UKBB	HF	EUR	9	35118	772	1.95155	1.72803	2.20398	4.59e-27	1.04898	1.05465	1.04215	1.05056
first_tile	UKBB	HF	EUR	10	34949	942	2.38632	2.12092	2.68493	2.21e-47	1.75838	1.7891	1.64852	1.68262
first_tile	UKBB	HF	EUR	topVSother	317671	5343	1.61754	1.50688	1.73633	2.29e-40	-0.19345	-0.0290308	-0.123966	0.0717611
first_tile	UKBB	HF	EUR	topVSmid	70608	1173	1.64293	1.50527	1.79319	1e-28	0.00427354	0.017149	0.00461628	0.0251904
first_tile	UKBB	HF	CSA	1	796	19	1	1	1	0	-1.76532	-1.68259	-1.63984	-1.68652
first_tile	UKBB	HF	CSA	2	795	20	1.01181	0.529467	1.93356	0.971659	-1.03765	-1.04202	-1.03195	-1.02287
first_tile	UKBB	HF	CSA	3	788	26	1.38821	0.753432	2.55779	0.292801	-0.665796	-0.670482	-0.662121	-0.667672
first_tile	UKBB	HF	CSA	4	793	22	1.12266	0.596075	2.11445	0.720186	-0.376463	-0.388187	-0.372428	-0.40328
first_tile	UKBB	HF	CSA	5	789	25	1.34714	0.726353	2.49848	0.344397	-0.114915	-0.107881	-0.111947	-0.106483
first_tile	UKBB	HF	CSA	6	789	26	1.39215	0.753871	2.57083	0.290424	0.124966	0.127224	0.119783	0.129183
first_tile	UKBB	HF	CSA	7	793	21	1.26992	0.668643	2.41189	0.46531	0.374251	0.344526	0.372522	0.334791
first_tile	UKBB	HF	CSA	8	788	27	1.52807	0.830058	2.81307	0.173264	0.680829	0.660067	0.681087	0.681935
first_tile	UKBB	HF	CSA	9	794	20	1.04752	0.547182	2.00535	0.888572	1.0483	1.06772	1.04067	1.04937
first_tile	UKBB	HF	CSA	10	792	23	1.24252	0.659106	2.34236	0.502042	1.74212	1.77212	1.6543	1.69828
first_tile	UKBB	HF	CSA	topVSother	7125	206	1.00698	0.642809	1.57747	0.975761	-0.19365	-0.154175	-0.113819	-0.0890157
first_tile	UKBB	HF	CSA	topVSmid	1578	51	0.934412	0.557277	1.56677	0.796985	0.00502545	0.0119767	0.00785221	0.0131685
first_tile	UKBB	HF	AFR	1	612	6	1	1	1	0	-1.76615	-1.91731	-1.67696	-1.93512
first_tile	UKBB	HF	AFR	2	609	9	1.48992	0.522164	4.25128	0.45606	-1.04619	-0.960508	-1.03774	-0.909226
first_tile	UKBB	HF	AFR	3	610	8	1.27238	0.434089	3.72954	0.660631	-0.668589	-0.630437	-0.663265	-0.639987
first_tile	UKBB	HF	AFR	4	609	8	1.25361	0.426815	3.68203	0.680941	-0.371784	-0.380336	-0.370095	-0.337296
first_tile	UKBB	HF	AFR	5	606	12	1.95711	0.718567	5.33044	0.189015	-0.121224	-0.087464	-0.121164	-0.0645804
first_tile	UKBB	HF	AFR	6	610	8	1.19224	0.406719	3.49492	0.748622	0.139263	0.130805	0.13688	0.122541
first_tile	UKBB	HF	AFR	7	607	10	1.55274	0.552844	4.36112	0.403642	0.395942	0.39827	0.397048	0.409927
first_tile	UKBB	HF	AFR	8	603	15	2.15207	0.816143	5.67474	0.121307	0.678958	0.654429	0.678588	0.622026
first_tile	UKBB	HF	AFR	9	609	9	1.31098	0.456316	3.76638	0.615046	1.04823	1.07258	1.0494	1.05627
first_tile	UKBB	HF	AFR	10	605	13	1.99686	0.742464	5.37055	0.170665	1.73994	1.65955	1.65328	1.6102
first_tile	UKBB	HF	AFR	topVSother	5475	85	1.35548	0.744402	2.46818	0.319891	-0.192268	-0.0562987	-0.124191	0.0102185
first_tile	UKBB	HF	AFR	topVSmid	1216	20	1.26927	0.613681	2.62521	0.520168	0.00944777	-0.0001566	0.0106105	-0.0021482
first_tile	UKBB	IPF	EUR	1	34666	69	1	1	1	0	-1.73984	-1.76072	-1.62916	-1.61606
first_tile	UKBB	IPF	EUR	2	34664	71	1.03045	0.739285	1.43628	0.85949	-1.04388	-1.01351	-1.03604	-0.9797
first_tile	UKBB	IPF	EUR	3	34645	90	1.30321	0.951591	1.78476	0.0987972	-0.680828	-0.680091	-0.678317	-0.688187
first_tile	UKBB	IPF	EUR	4	34660	75	1.09211	0.786869	1.51576	0.598304	-0.391491	-0.381281	-0.389675	-0.366012
first_tile	UKBB	IPF	EUR	5	34631	104	1.51549	1.11671	2.05669	0.00761879	-0.130927	-0.126097	-0.1303	-0.124148
first_tile	UKBB	IPF	EUR	6	34637	98	1.42257	1.04434	1.93779	0.025409	0.12137	0.122625	0.12089	0.119201
first_tile	UKBB	IPF	EUR	7	34610	125	1.82583	1.35907	2.45289	6.42e-05	0.382918	0.384265	0.381628	0.378138
first_tile	UKBB	IPF	EUR	8	34618	117	1.70434	1.26409	2.29794	0.00047041	0.675174	0.684318	0.671853	0.681431
first_tile	UKBB	IPF	EUR	9	34598	137	1.99863	1.49414	2.67345	3.08e-06	1.04666	1.07015	1.03823	1.07158
first_tile	UKBB	IPF	EUR	10	34569	166	2.43699	1.83676	3.23337	6.64e-10	1.76883	1.78933	1.656	1.68674
first_tile	UKBB	IPF	EUR	topVSother	311729	886	1.69443	1.43365	2.00264	6.22e-10	-0.196153	-0.0108812	-0.131049	0.082034
first_tile	UKBB	IPF	EUR	topVSmid	69268	202	1.66962	1.35701	2.05425	1.26e-06	-0.0047676	-0.0054298	-0.0048729	-0.0122632
first_tile	UKBB	POAG	EUR	1	34703	37	1	1	1	0	-1.75109	-1.66996	-1.64133	-1.55132
first_tile	UKBB	POAG	EUR	2	34679	61	1.65954	1.10257	2.49785	0.01518	-1.04337	-1.04656	-1.03468	-1.03063
first_tile	UKBB	POAG	EUR	3	34676	63	1.71168	1.14	2.57005	0.00954614	-0.677627	-0.681413	-0.675729	-0.668825
first_tile	UKBB	POAG	EUR	4	34659	81	2.19988	1.49029	3.24733	7.25e-05	-0.386215	-0.387048	-0.384744	-0.39495
first_tile	UKBB	POAG	EUR	5	34661	78	2.12262	1.43458	3.14064	0.00016628	-0.124917	-0.127822	-0.125366	-0.125691
first_tile	UKBB	POAG	EUR	6	34610	130	3.5443	2.45855	5.10954	1.2e-11	0.127293	0.139263	0.126889	0.150038
first_tile	UKBB	POAG	EUR	7	34606	133	3.66834	2.5469	5.28357	2.91e-12	0.388399	0.394193	0.387047	0.407413
first_tile	UKBB	POAG	EUR	8	34570	170	4.68483	3.28107	6.68917	1.92e-17	0.681164	0.674254	0.678817	0.668413
first_tile	UKBB	POAG	EUR	9	34542	197	5.46477	3.84407	7.76877	3.02e-21	1.04879	1.0641	1.03982	1.05052
first_tile	UKBB	POAG	EUR	10	34423	317	8.75275	6.22248	12.3119	1.21e-35	1.75878	1.91159	1.64962	1.78223
first_tile	UKBB	POAG	EUR	topVSother	311706	950	3.03141	2.66696	3.44566	1.36e-64	-0.194229	0.194636	-0.126777	0.304037
first_tile	UKBB	POAG	EUR	topVSmid	69271	208	3.09318	2.59422	3.6881	2.67e-36	0.00109551	0.0391061	0.00180298	0.0621783
first_tile	UKBB	POAG	CSA	1	776	3	1	1	1	0	-1.74046	-1.6415	-1.61508	-1.68201
first_tile	UKBB	POAG	CSA	2	778	1	0.344651	0.0352079	3.3738	0.360081	-1.03105	-0.938043	-1.02667	-0.938043
first_tile	UKBB	POAG	CSA	3	776	2	0.750931	0.122267	4.61202	0.757088	-0.670892	-0.742508	-0.668798	-0.742508
first_tile	UKBB	POAG	CSA	4	777	2	0.687531	0.112246	4.21126	0.685362	-0.387671	-0.441435	-0.383804	-0.441435
first_tile	UKBB	POAG	CSA	5	776	3	1.06446	0.208985	5.42184	0.940046	-0.129097	-0.13846	-0.126823	-0.180158
first_tile	UKBB	POAG	CSA	6	772	6	2.17352	0.52689	8.96618	0.282929	0.115833	0.106998	0.115523	0.122063
first_tile	UKBB	POAG	CSA	7	772	7	2.45115	0.613399	9.79479	0.204619	0.379414	0.417109	0.376541	0.483164
first_tile	UKBB	POAG	CSA	8	771	7	2.45748	0.614043	9.83514	0.203818	0.675179	0.637437	0.668973	0.612386
first_tile	UKBB	POAG	CSA	9	772	7	2.3731	0.593676	9.48596	0.221544	1.04433	1.12273	1.04039	1.12335
first_tile	UKBB	POAG	CSA	10	768	11	3.62676	0.973611	13.5099	0.0548399	1.77819	1.88935	1.65724	1.70182
first_tile	UKBB	POAG	CSA	topVSother	6970	38	2.4339	1.22216	4.84702	0.0113797	-0.195933	0.19045	-0.128418	0.348492
first_tile	UKBB	POAG	CSA	topVSmid	1548	9	2.31444	0.929906	5.76043	0.071264	-0.0069484	0.0251786	-0.0125956	0.0220905
first_tile	UKBB	POAG	AFR	1	589	4	1	1	1	0	-1.77704	-1.55485	-1.68062	-1.5161
first_tile	UKBB	POAG	AFR	2	588	4	1.04377	0.256042	4.25497	0.952356	-1.03315	-1.09674	-1.02291	-1.08709
first_tile	UKBB	POAG	AFR	3	581	11	2.86736	0.891736	9.21994	0.0771088	-0.66197	-0.665249	-0.658678	-0.654837
first_tile	UKBB	POAG	AFR	4	590	2	0.47968	0.0865069	2.65982	0.400564	-0.378241	-0.328688	-0.381908	-0.328688
first_tile	UKBB	POAG	AFR	5	582	11	2.38557	0.73971	7.69346	0.145578	-0.123952	-0.164953	-0.124233	-0.214304
first_tile	UKBB	POAG	AFR	6	580	12	3.10939	0.974808	9.91813	0.0552523	0.129509	0.10919	0.131698	0.0937384
first_tile	UKBB	POAG	AFR	7	586	6	1.39569	0.3837	5.07673	0.61283	0.393935	0.413252	0.387772	0.454462
first_tile	UKBB	POAG	AFR	8	585	7	1.66292	0.473716	5.83749	0.427304	0.689957	0.662931	0.685061	0.653332
first_tile	UKBB	POAG	AFR	9	580	12	2.79026	0.875843	8.88919	0.0826073	1.05483	1.06377	1.05436	1.07466
first_tile	UKBB	POAG	AFR	10	584	9	2.13295	0.639743	7.1114	0.217595	1.73405	1.70986	1.62924	1.64863
first_tile	UKBB	POAG	AFR	topVSother	5261	69	1.14411	0.55927	2.34052	0.712384	-0.192489	0.0115879	-0.128112	0.0517182
first_tile	UKBB	POAG	AFR	topVSmid	1162	23	0.868182	0.388492	1.94017	0.730442	0.00255998	-0.0219217	-0.0004543	0.0224536
first_tile	UKBB	Stroke	EUR	1	34911	130	1	1	1	0	-1.71144	-1.6828	-1.60753	-1.59413
first_tile	UKBB	Stroke	EUR	2	34911	130	0.999229	0.782998	1.27517	0.995056	-1.0376	-1.04303	-1.03018	-1.02965
first_tile	UKBB	Stroke	EUR	3	34901	140	1.07616	0.846965	1.36738	0.548037	-0.683589	-0.677461	-0.680881	-0.679658
first_tile	UKBB	Stroke	EUR	4	34882	158	1.22364	0.969399	1.54457	0.0894207	-0.400973	-0.399697	-0.399742	-0.399133
first_tile	UKBB	Stroke	EUR	5	34886	155	1.19452	0.94535	1.50936	0.136447	-0.144084	-0.143818	-0.14302	-0.143453
first_tile	UKBB	Stroke	EUR	6	34866	175	1.34926	1.07436	1.69451	0.00996651	0.105439	0.107195	0.104576	0.105191
first_tile	UKBB	Stroke	EUR	7	34869	171	1.3204	1.05017	1.66017	0.0173608	0.367439	0.379987	0.366428	0.387631
first_tile	UKBB	Stroke	EUR	8	34877	164	1.2675	1.0059	1.59713	0.0444408	0.66462	0.665755	0.661137	0.670737
first_tile	UKBB	Stroke	EUR	9	34838	203	1.57219	1.26007	1.96161	6.14e-05	1.04641	1.05802	1.03741	1.05991
first_tile	UKBB	Stroke	EUR	10	34817	224	1.72865	1.39083	2.14853	8.07e-07	1.8014	1.9132	1.67918	1.85214
first_tile	UKBB	Stroke	EUR	topVSother	313941	1426	1.41239	1.2256	1.62764	1.83e-06	-0.199781	-0.0890224	-0.143698	-0.0200982
first_tile	UKBB	Stroke	EUR	topVSmid	69752	330	1.34978	1.13742	1.60179	0.00059395	-0.0193579	-0.010705	-0.0195245	-0.0120181
first_tile	UKBB	ThC	EUR	1	35832	16	1	1	1	0	-1.73876	-1.67901	-1.63208	-1.53679
first_tile	UKBB	ThC	EUR	2	35824	24	1.48734	0.78987	2.80067	0.218899	-1.04393	-1.03462	-1.03498	-1.01399
first_tile	UKBB	ThC	EUR	3	35822	25	1.55196	0.828302	2.90786	0.170071	-0.681422	-0.656056	-0.679001	-0.611768
first_tile	UKBB	ThC	EUR	4	35825	23	1.41789	0.748722	2.68514	0.28383	-0.392281	-0.392109	-0.390011	-0.40713
first_tile	UKBB	ThC	EUR	5	35816	31	1.90666	1.04219	3.4882	0.0362523	-0.133273	-0.138408	-0.133319	-0.142522
first_tile	UKBB	ThC	EUR	6	35814	34	2.09605	1.156	3.80052	0.0147901	0.119457	0.120533	0.118675	0.123988
first_tile	UKBB	ThC	EUR	7	35818	29	1.7843	0.968153	3.28845	0.0634189	0.381451	0.38076	0.38047	0.386454
first_tile	UKBB	ThC	EUR	8	35790	58	3.53441	2.02939	6.15559	8.19e-06	0.675262	0.66794	0.672972	0.65503
first_tile	UKBB	ThC	EUR	9	35797	50	3.03854	1.72755	5.3444	0.00011449	1.04733	1.07235	1.03907	1.08488
first_tile	UKBB	ThC	EUR	10	35773	75	4.56964	2.65679	7.85973	3.99e-08	1.77054	1.95395	1.65867	1.8349
first_tile	UKBB	ThC	EUR	topVSother	322338	290	2.28318	1.76813	2.94825	2.46e-10	-0.196494	0.0899749	-0.133574	0.168797
first_tile	UKBB	ThC	EUR	topVSmid	71630	65	2.31791	1.65857	3.23937	8.53e-07	-0.0069117	-0.002962	-0.0070246	-0.001691
first_tile	UKBB	UtC	EUR	1	16928	100	1	1	1	0	-1.75592	-1.72078	-1.64479	-1.62666
first_tile	UKBB	UtC	EUR	2	16918	110	1.0941	0.833641	1.43593	0.516787	-1.0428	-1.03393	-1.03273	-1.0247
first_tile	UKBB	UtC	EUR	3	16907	120	1.20855	0.925821	1.57761	0.16358	-0.676098	-0.680331	-0.67363	-0.679755
first_tile	UKBB	UtC	EUR	4	16910	118	1.17784	0.90139	1.53907	0.230404	-0.385211	-0.390566	-0.384701	-0.390107
first_tile	UKBB	UtC	EUR	5	16901	126	1.25358	0.96308	1.63171	0.0928969	-0.123922	-0.113832	-0.124163	-0.102218
first_tile	UKBB	UtC	EUR	6	16887	141	1.40939	1.08954	1.82314	0.00897577	0.128497	0.125858	0.127132	0.121555
first_tile	UKBB	UtC	EUR	7	16879	148	1.47375	1.14215	1.90164	0.00286407	0.388648	0.395441	0.386829	0.392413
first_tile	UKBB	UtC	EUR	8	16885	143	1.42331	1.10106	1.83987	0.00703764	0.678147	0.678962	0.675443	0.685907
first_tile	UKBB	UtC	EUR	9	16876	151	1.5174	1.17714	1.95602	0.00128666	1.04462	1.05486	1.03596	1.04857
first_tile	UKBB	UtC	EUR	10	16862	166	1.65644	1.29083	2.12561	7.3e-05	1.75518	1.75406	1.64732	1.66112
first_tile	UKBB	UtC	EUR	topVSother	152091	1157	1.28954	1.09479	1.51893	0.00233301	-0.194593	-0.0823098	-0.12514	0.00814623
first_tile	UKBB	UtC	EUR	topVSmid	33788	267	1.24562	1.02492	1.51383	0.0272838	0.00223551	0.0127459	0.00248268	0.0115922
first_tile	UKBB	VTE	EUR	1	35307	320	1	1	1	0	-1.66227	-1.62984	-1.56704	-1.54845
first_tile	UKBB	VTE	EUR	2	35230	397	1.24223	1.07118	1.4406	0.00410836	-1.01545	-1.00115	-1.00782	-0.991603
first_tile	UKBB	VTE	EUR	3	35172	455	1.42811	1.23666	1.6492	1.22e-06	-0.671383	-0.675188	-0.667811	-0.679199
first_tile	UKBB	VTE	EUR	4	35096	531	1.66878	1.45122	1.91894	6.69e-13	-0.398433	-0.39988	-0.397049	-0.403327
first_tile	UKBB	VTE	EUR	5	35057	570	1.79749	1.56592	2.06331	7.86e-17	-0.152085	-0.146022	-0.151971	-0.142522
first_tile	UKBB	VTE	EUR	6	35002	624	1.97406	1.72337	2.26121	9.7e-23	0.0907241	0.0966098	0.0910977	0.0979767
first_tile	UKBB	VTE	EUR	7	34966	661	2.09578	1.83193	2.39764	4.38e-27	0.344452	0.346299	0.342978	0.344297
first_tile	UKBB	VTE	EUR	8	34896	731	2.33177	2.04239	2.66216	5.59e-36	0.63726	0.6393	0.63368	0.634386
first_tile	UKBB	VTE	EUR	9	34761	866	2.76234	2.42701	3.14399	1.96e-53	1.02447	1.03622	1.01418	1.02789
first_tile	UKBB	VTE	EUR	10	34232	1395	4.55635	4.02967	5.15188	2.37e-129	1.87906	2.06941	1.71298	1.88284
first_tile	UKBB	VTE	EUR	topVSother	315487	5155	2.51338	2.36567	2.67032	1.93e-195	-0.203888	0.025626	-0.15615	0.0943814
first_tile	UKBB	VTE	EUR	topVSmid	70059	1194	2.40862	2.22596	2.60626	8.22e-106	-0.030776	-0.0192195	-0.031677	-0.0159823
first_tile	UKBB	VTE	AMR	1	98	0	1	1	1	0	-1.72285		-1.59032
first_tile	UKBB	VTE	AMR	2	97	0	0.766995	0	Inf	0.999945	-0.989872		-0.982129
first_tile	UKBB	VTE	AMR	3	96	1	1.80171e+07	0	Inf	0.995047	-0.636411	-0.583695	-0.616251	-0.583695
first_tile	UKBB	VTE	AMR	4	97	0	0.697222	0	Inf	0.999925	-0.385639		-0.388923
first_tile	UKBB	VTE	AMR	5	97	1	1.17578e+07	0	Inf	0.995174	-0.164383	-0.217021	-0.160727	-0.217021
first_tile	UKBB	VTE	AMR	6	96	1	1.34942e+07	0	Inf	0.995133	0.103013	0.122857	0.112662	0.122857
first_tile	UKBB	VTE	AMR	7	97	0	0.563264	0	Inf	0.99988	0.351956		0.345382
first_tile	UKBB	VTE	AMR	8	96	1	9.63926e+06	0	Inf	0.995232	0.639954	0.730528	0.6348	0.730528
first_tile	UKBB	VTE	AMR	9	95	2	1.75239e+07	0	Inf	0.995055	1.07385	1.1777	1.0814	1.1777
first_tile	UKBB	VTE	AMR	10	94	4	25641739	0	Inf	0.994942	1.82791	1.78108	1.74949	1.6571
first_tile	UKBB	VTE	AMR	topVSother	869	6	2.85276	0.634527	12.8257	0.171663	-0.197726	0.401344	-0.169334	0.426693
first_tile	UKBB	VTE	AMR	topVSmid	193	2	3.48071	0.420139	28.8366	0.247617	-0.0313774	-0.047082	-0.0503611	-0.047082
first_tile	UKBB	VTE	CSA	1	808	2	1	1	1	0	-1.68732	-1.43782	-1.58908	-1.43782
first_tile	UKBB	VTE	CSA	2	805	4	1.9632	0.357202	10.7898	0.437804	-1.03019	-1.07918	-1.02241	-1.11837
first_tile	UKBB	VTE	CSA	3	806	3	1.45019	0.240657	8.73875	0.685025	-0.684491	-0.672641	-0.683348	-0.674852
first_tile	UKBB	VTE	CSA	4	803	6	2.94501	0.589811	14.7048	0.188006	-0.397409	-0.401195	-0.394092	-0.378643
first_tile	UKBB	VTE	CSA	5	804	5	2.69312	0.518609	13.9853	0.238495	-0.145765	-0.114648	-0.145923	-0.146222
first_tile	UKBB	VTE	CSA	6	802	7	3.59591	0.740896	17.4526	0.112308	0.0932858	0.089543	0.0957124	0.109943
first_tile	UKBB	VTE	CSA	7	805	4	2.04642	0.37243	11.2447	0.410069	0.352852	0.398732	0.356783	0.411583
first_tile	UKBB	VTE	CSA	8	804	5	2.7016	0.520287	14.0282	0.236983	0.653861	0.684308	0.653635	0.748702
first_tile	UKBB	VTE	CSA	9	804	5	2.57361	0.495222	13.3748	0.260913	1.03709	0.930817	1.02988	0.855485
first_tile	UKBB	VTE	CSA	10	800	9	4.67834	1.00118	21.8611	0.0498207	1.82785	2.19961	1.68434	2.06894
first_tile	UKBB	VTE	CSA	topVSother	7241	41	2.012	0.969766	4.17434	0.0604426	-0.201945	-0.0461786	-0.147506	-0.0082796
first_tile	UKBB	VTE	CSA	topVSmid	1606	12	1.55542	0.648269	3.73197	0.322523	-0.0263883	0.00446343	-0.0258151	-0.0062084
first_tile	UKBB	VTE	MID	1	155	0	1	1	1	0	-1.67018		-1.53281
first_tile	UKBB	VTE	MID	2	153	1	2.93949e+07	0	Inf	0.995897	-0.99482	-0.85755	-0.991099	-0.85755
first_tile	UKBB	VTE	MID	3	154	0	1.11781	0	Inf	0.999981	-0.67337		-0.670732
first_tile	UKBB	VTE	MID	4	152	2	6.02643e+07	0	Inf	0.995726	-0.413556	-0.3335	-0.41029	-0.3335
first_tile	UKBB	VTE	MID	5	154	0	1.02282	0	Inf	0.999996	-0.163029		-0.169944
first_tile	UKBB	VTE	MID	6	152	2	9.91892e+07	0	Inf	0.995607	0.0898653	0.052551	0.0928498	0.052551
first_tile	UKBB	VTE	MID	7	152	2	5.602e+07	0	Inf	0.995743	0.349529	0.277723	0.332918	0.277723
first_tile	UKBB	VTE	MID	8	153	1	2.92786e+07	0	Inf	0.995898	0.654882	0.615489	0.653317	0.615489
first_tile	UKBB	VTE	MID	9	154	0	1.03648	0	Inf	0.999994	1.0278		1.01943
first_tile	UKBB	VTE	MID	10	151	3	9.26582e+07	0	Inf	0.995623	1.83764	2.11058	1.64681	1.58546
first_tile	UKBB	VTE	MID	topVSother	1379	8	3.37807	0.789381	14.4561	0.100767	-0.201221	-0.0310641	-0.172459	0.052551
first_tile	UKBB	VTE	MID	topVSmid	306	2	2.11791	0.216831	20.6868	0.518687	-0.0374082	0.052551	-0.03126	0.052551
first_tile	UKBB	VTE	EAS	1	262	1	1	1	1	0	-1.76108	-1.66264	-1.65645	-1.66264
first_tile	UKBB	VTE	EAS	2	262	1	1.08739	0.0645086	18.3296	0.953642	-1.03771	-0.9538	-1.02793	-0.9538
first_tile	UKBB	VTE	EAS	3	260	2	2.05481	0.173856	24.286	0.567628	-0.666485	-0.657363	-0.667044	-0.657363
first_tile	UKBB	VTE	EAS	4	262	1	1.16002	0.0649227	20.7268	0.919619	-0.38582	-0.380534	-0.388826	-0.380534
first_tile	UKBB	VTE	EAS	5	260	2	2.2075	0.188248	25.8863	0.528408	-0.129195	-0.0974846	-0.127342	-0.0974846
first_tile	UKBB	VTE	EAS	6	263	0	3.29e-07	0	Inf	0.988475	0.116071		0.111724
first_tile	UKBB	VTE	EAS	7	259	3	3.83075	0.371205	39.5325	0.259396	0.396429	0.408589	0.399397	0.422043
first_tile	UKBB	VTE	EAS	8	261	2	1.98788	0.16752	23.5892	0.586178	0.688811	0.791018	0.682202	0.791018
first_tile	UKBB	VTE	EAS	9	260	2	2.13038	0.175817	25.8139	0.552365	1.04733	0.992831	1.03374	0.992831
first_tile	UKBB	VTE	EAS	10	261	2	2.17569	0.185852	25.4698	0.535712	1.74697	1.82288	1.64226	1.82288
first_tile	UKBB	VTE	EAS	topVSother	2349	14	1.29312	0.282335	5.92258	0.740575	-0.194108	0.0204857	-0.127546	0.132072
first_tile	UKBB	VTE	EAS	topVSmid	523	2	2.04962	0.223734	18.7766	0.525395	-0.0058585	-0.0974846	-0.0017044	-0.0974846
first_tile	UKBB	VTE	AFR	1	608	6	1	1	1	0	-1.75838	-1.63045	-1.6354	-1.61183
first_tile	UKBB	VTE	AFR	2	607	7	1.34138	0.443511	4.05697	0.602966	-1.03014	-1.08565	-1.02816	-1.04508
first_tile	UKBB	VTE	AFR	3	600	13	2.58519	0.962958	6.94027	0.0594184	-0.663252	-0.676749	-0.657034	-0.663951
first_tile	UKBB	VTE	AFR	4	596	18	3.65777	1.42038	9.41952	0.00720687	-0.376038	-0.372052	-0.377684	-0.367719
first_tile	UKBB	VTE	AFR	5	600	14	2.827	1.06389	7.51198	0.0371405	-0.122336	-0.105936	-0.12921	-0.111517
first_tile	UKBB	VTE	AFR	6	605	8	1.66257	0.564273	4.89859	0.356481	0.136496	0.0899771	0.13414	0.0735147
first_tile	UKBB	VTE	AFR	7	604	10	2.09504	0.745521	5.8874	0.16064	0.387021	0.413326	0.385739	0.432849
first_tile	UKBB	VTE	AFR	8	596	17	3.49587	1.34228	9.10475	0.0103846	0.670093	0.666531	0.667846	0.676788
first_tile	UKBB	VTE	AFR	9	600	14	3.15867	1.17901	8.46231	0.0221651	1.034	1.03871	1.0243	1.05047
first_tile	UKBB	VTE	AFR	10	601	13	2.74834	1.01584	7.4356	0.0464868	1.75332	1.747	1.64911	1.64486
first_tile	UKBB	VTE	AFR	topVSother	5416	107	1.13517	0.630546	2.04364	0.672559	-0.194561	-0.0339628	-0.130818	-0.0852401
first_tile	UKBB	VTE	AFR	topVSmid	1205	22	1.30738	0.641462	2.66459	0.460645	0.00761697	-0.0346946	0.0115159	-0.04324
first_tile	MGI	Asthma	AFR	1	184	51	1	1	1	0	-1.71362	-1.7518	-1.59162	-1.60634
first_tile	MGI	Asthma	AFR	2	169	65	1.41303	0.919722	2.17092	0.114557	-1.00041	-0.971664	-0.994086	-0.950239
first_tile	MGI	Asthma	AFR	3	175	59	1.27685	0.824706	1.97687	0.273154	-0.615973	-0.597511	-0.608806	-0.585591
first_tile	MGI	Asthma	AFR	4	158	76	1.74558	1.14288	2.66614	0.00993714	-0.310061	-0.349361	-0.297967	-0.353029
first_tile	MGI	Asthma	AFR	5	166	68	1.41373	0.920957	2.17016	0.113325	-0.0748664	-0.081164	-0.0758889	-0.085633
first_tile	MGI	Asthma	AFR	6	170	64	1.31621	0.854609	2.02713	0.212412	0.179567	0.17767	0.180002	0.166623
first_tile	MGI	Asthma	AFR	7	174	60	1.21789	0.78713	1.88439	0.376072	0.448928	0.449236	0.454415	0.456948
first_tile	MGI	Asthma	AFR	8	163	71	1.54532	1.00844	2.36805	0.045654	0.74296	0.736472	0.733668	0.721991
first_tile	MGI	Asthma	AFR	9	152	82	2.00593	1.31628	3.05692	0.00120162	1.11406	1.1263	1.11686	1.1008
first_tile	MGI	Asthma	AFR	10	138	96	2.52296	1.66457	3.82402	1.29e-05	1.84426	1.90507	1.74072	1.71501
first_tile	MGI	Asthma	AFR	topVSother	1511	596	1.77136	1.33373	2.35257	7.84e-05	-0.168437	-0.0618328	-0.0935136	-0.0339154
first_tile	MGI	Asthma	AFR	topVSmid	336	132	1.84377	1.3148	2.58558	0.00039053	0.0538646	0.0443313	0.0610465	0.0483467
first_tile	MGI	COPD	AFR	1	168	29	1	1	1	0	-1.86224	-1.88186	-1.70276	-1.68229
first_tile	MGI	COPD	AFR	2	174	22	0.755164	0.405264	1.40716	0.376515	-0.986059	-0.956134	-0.952985	-0.900067
first_tile	MGI	COPD	AFR	3	173	23	0.845377	0.456309	1.56618	0.593392	-0.620619	-0.635936	-0.616878	-0.649442
first_tile	MGI	COPD	AFR	4	161	35	1.11126	0.624856	1.9763	0.719482	-0.294664	-0.31015	-0.305238	-0.321902
first_tile	MGI	COPD	AFR	5	163	33	1.12501	0.625851	2.0223	0.693804	-0.0503029	-0.0444705	-0.0462537	-0.0548433
first_tile	MGI	COPD	AFR	6	168	28	0.925812	0.506267	1.69304	0.802353	0.189463	0.164234	0.194473	0.15408
first_tile	MGI	COPD	AFR	7	170	26	0.924739	0.499041	1.71357	0.803651	0.438194	0.413046	0.444117	0.397133
first_tile	MGI	COPD	AFR	8	163	33	1.22842	0.676926	2.2292	0.498636	0.722055	0.712343	0.713375	0.717473
first_tile	MGI	COPD	AFR	9	152	44	1.59703	0.899269	2.83621	0.110119	1.05991	1.05072	1.05172	1.02328
first_tile	MGI	COPD	AFR	10	157	39	1.61595	0.902628	2.89299	0.106264	1.67079	1.73799	1.58006	1.61452
first_tile	MGI	COPD	AFR	topVSother	1492	273	1.51585	1.01925	2.25439	0.0399585	-0.175813	-0.064035	-0.0654145	0.0268604
first_tile	MGI	COPD	AFR	topVSmid	331	61	1.63121	1.00695	2.64246	0.0467958	0.0713911	0.0513285	0.0821346	0.0424041
first_tile	MGI	Gout	AFR	1	248	10	1	1	1	0	-1.72918	-1.79988	-1.63965	-1.68472
first_tile	MGI	Gout	AFR	2	243	15	1.31664	0.568864	3.04738	0.520564	-1.03721	-0.954725	-1.03773	-0.905728
first_tile	MGI	Gout	AFR	3	244	14	1.26717	0.541303	2.96642	0.58531	-0.65319	-0.653701	-0.653417	-0.635753
first_tile	MGI	Gout	AFR	4	233	24	2.5249	1.15527	5.51829	0.0202427	-0.367984	-0.377615	-0.370715	-0.383455
first_tile	MGI	Gout	AFR	5	237	21	2.31188	1.04287	5.12509	0.0390802	-0.0950544	-0.0892309	-0.0923006	-0.101
first_tile	MGI	Gout	AFR	6	237	21	2.04561	0.917676	4.55991	0.0801288	0.161072	0.181588	0.1606	0.198374
first_tile	MGI	Gout	AFR	7	236	21	2.07631	0.934635	4.61256	0.0728122	0.410951	0.408061	0.410069	0.403604
first_tile	MGI	Gout	AFR	8	234	24	2.39651	1.09406	5.24948	0.0289102	0.691297	0.670977	0.690711	0.674391
first_tile	MGI	Gout	AFR	9	228	30	3.07856	1.43244	6.61634	0.00396843	1.04288	1.01668	1.024	0.979315
first_tile	MGI	Gout	AFR	10	235	23	2.09967	0.954849	4.61708	0.0650262	1.76097	1.83626	1.63307	1.67544
first_tile	MGI	Gout	AFR	topVSother	2140	180	1.05556	0.658394	1.6923	0.82236	-0.193377	0.0365471	-0.110163	0.141824
first_tile	MGI	Gout	AFR	topVSmid	474	42	0.923235	0.526224	1.61977	0.780645	0.0330089	0.0461786	0.0334028	0.0373501
first_tile	MGI	HF	AFR	1	134	16	1	1	1	0	-1.79949	-1.57611	-1.63565	-1.44249
first_tile	MGI	HF	AFR	2	132	18	1.06703	0.504017	2.25894	0.865373	-0.955455	-0.926822	-0.93566	-0.91361
first_tile	MGI	HF	AFR	3	116	33	2.32815	1.17154	4.62665	0.0158726	-0.587928	-0.585533	-0.577712	-0.581575
first_tile	MGI	HF	AFR	4	116	34	2.4946	1.25279	4.96733	0.00928596	-0.290376	-0.315284	-0.289931	-0.322423
first_tile	MGI	HF	AFR	5	115	35	2.79822	1.40803	5.56097	0.00331866	-0.0385029	-0.0234134	-0.0289854	-0.0277783
first_tile	MGI	HF	AFR	6	122	27	1.61309	0.791966	3.28558	0.187707	0.213266	0.19259	0.221609	0.189532
first_tile	MGI	HF	AFR	7	128	22	1.444	0.688927	3.02663	0.330501	0.435143	0.417925	0.42975	0.419421
first_tile	MGI	HF	AFR	8	115	34	2.5832	1.28058	5.21088	0.00803059	0.7151	0.716587	0.710068	0.735442
first_tile	MGI	HF	AFR	9	123	27	2.05155	0.996011	4.2257	0.0512765	1.06156	1.06065	1.04838	1.04088
first_tile	MGI	HF	AFR	10	104	46	3.6637	1.85012	7.25505	0.00019532	1.72151	1.72405	1.60391	1.6443
first_tile	MGI	HF	AFR	topVSother	1101	246	1.87848	1.26057	2.79928	0.00194957	-0.162613	-0.0218153	-0.044018	0.00363121
first_tile	MGI	HF	AFR	topVSmid	237	62	1.67836	1.02828	2.73944	0.0383061	0.0910997	0.0706527	0.0990842	0.0442906
first_tile	MGI	IPF	AFR	1	206	4	1	1	1	0	-1.76191	-1.325	-1.61746	-1.32928
first_tile	MGI	IPF	AFR	2	203	6	1.50418	0.411507	5.4982	0.53702	-1.00263	-0.927566	-0.998359	-0.876307
first_tile	MGI	IPF	AFR	3	207	2	0.459243	0.0825496	2.55488	0.374147	-0.643842	-0.655888	-0.65625	-0.655888
first_tile	MGI	IPF	AFR	4	207	2	0.491722	0.0883734	2.736	0.417587	-0.37231	-0.333279	-0.373447	-0.333279
first_tile	MGI	IPF	AFR	5	202	7	1.84205	0.523284	6.48434	0.34141	-0.125454	-0.138777	-0.118361	-0.169571
first_tile	MGI	IPF	AFR	6	199	10	2.5891	0.789315	8.49275	0.1165	0.0999819	0.0750247	0.0925386	0.086598
first_tile	MGI	IPF	AFR	7	201	8	2.0603	0.603075	7.03868	0.248825	0.361917	0.333195	0.371893	0.348424
first_tile	MGI	IPF	AFR	8	204	5	1.27012	0.332785	4.84762	0.726404	0.648617	0.694717	0.636261	0.697383
first_tile	MGI	IPF	AFR	9	207	2	0.530824	0.0949868	2.96645	0.47066	1.04328	1.09984	1.03212	1.09984
first_tile	MGI	IPF	AFR	10	204	5	1.14906	0.299027	4.41542	0.839684	1.77085	1.98236	1.64014	1.9503
first_tile	MGI	IPF	AFR	topVSother	1836	46	0.894545	0.345822	2.31394	0.818229	-0.196761	-0.102741	-0.126886	0.00894516
first_tile	MGI	IPF	AFR	topVSmid	401	17	0.45882	0.159794	1.31742	0.147692	-0.0135793	-0.0130111	-0.0094146	-0.0044993
first_tile	MGI	POAG	AFR	1	202	3	1	1	1	0	-1.75544	-1.69235	-1.64906	-1.57387
first_tile	MGI	POAG	AFR	2	199	5	1.54675	0.345333	6.92789	0.568585	-1.02846	-1.05476	-1.01696	-1.05541
first_tile	MGI	POAG	AFR	3	200	4	1.29969	0.272519	6.19841	0.74225	-0.658231	-0.690577	-0.655671	-0.698034
first_tile	MGI	POAG	AFR	4	203	2	0.541564	0.0852543	3.44019	0.515579	-0.377038	-0.422962	-0.378966	-0.422962
first_tile	MGI	POAG	AFR	5	198	6	1.78955	0.41591	7.69992	0.43441	-0.111797	-0.0623845	-0.114144	-0.0412672
first_tile	MGI	POAG	AFR	6	198	6	1.88666	0.442333	8.04707	0.391008	0.139205	0.139113	0.140387	0.150779
first_tile	MGI	POAG	AFR	7	198	7	1.88307	0.454577	7.80055	0.382777	0.391028	0.357259	0.382916	0.312285
first_tile	MGI	POAG	AFR	8	195	9	3.10841	0.775914	12.4527	0.109225	0.675712	0.688364	0.670738	0.729709
first_tile	MGI	POAG	AFR	9	195	9	2.80033	0.695311	11.2782	0.147411	1.07486	1.00445	1.05934	1.03779
first_tile	MGI	POAG	AFR	10	196	9	2.80866	0.697352	11.3122	0.146258	1.7512	1.93355	1.61903	1.83649
first_tile	MGI	POAG	AFR	topVSother	1788	51	1.59838	0.741422	3.44583	0.231451	-0.191966	0.0830873	-0.127281	0.201337
first_tile	MGI	POAG	AFR	topVSmid	396	12	1.73146	0.644014	4.65511	0.276622	0.013704	0.038364	0.0276959	0.0350111
first_tile	MGI	Stroke	AFR	1	222	19	1	1	1	0	-1.7948	-1.75504	-1.68063	-1.48378
first_tile	MGI	Stroke	AFR	2	223	17	0.904012	0.451515	1.80999	0.77572	-1.04166	-1.04763	-1.0255	-1.05132
first_tile	MGI	Stroke	AFR	3	219	21	1.12491	0.58161	2.17573	0.726543	-0.652984	-0.634213	-0.656065	-0.626341
first_tile	MGI	Stroke	AFR	4	230	10	0.536554	0.24099	1.19461	0.127369	-0.37978	-0.379705	-0.374483	-0.392
first_tile	MGI	Stroke	AFR	5	222	18	0.949137	0.477263	1.88755	0.881689	-0.135061	-0.102279	-0.141619	-0.0895848
first_tile	MGI	Stroke	AFR	6	231	9	0.44702	0.195499	1.02214	0.0563769	0.135792	0.102443	0.133303	0.131851
first_tile	MGI	Stroke	AFR	7	223	17	0.819109	0.408548	1.64225	0.573956	0.415331	0.36218	0.432988	0.340377
first_tile	MGI	Stroke	AFR	8	228	12	0.574418	0.268672	1.2281	0.152711	0.677261	0.68834	0.667062	0.685453
first_tile	MGI	Stroke	AFR	9	221	19	0.94373	0.478226	1.86235	0.867376	1.06076	1.08324	1.05049	1.01847
first_tile	MGI	Stroke	AFR	10	217	24	1.31181	0.684845	2.51276	0.413106	1.74306	1.72674	1.6376	1.66463
first_tile	MGI	Stroke	AFR	topVSother	2019	142	1.62764	1.01873	2.6005	0.0415892	-0.187342	-0.240784	-0.135298	-0.161023
first_tile	MGI	Stroke	AFR	topVSmid	453	27	2.09434	1.1469	3.82446	0.016123	0.00305611	-0.0340385	0.0217604	-0.0293185
first_tile	MGI	ThC	AFR	1	236	2	1	1	1	0	-1.74799	-2.01306	-1.64867	-2.01306
first_tile	MGI	ThC	AFR	2	237	1	0.576798	0.0514746	6.46331	0.655358	-1.06296	-0.936432	-1.05693	-0.936432
first_tile	MGI	ThC	AFR	3	233	5	2.63377	0.500251	13.8665	0.253163	-0.678046	-0.736379	-0.674946	-0.797014
first_tile	MGI	ThC	AFR	4	237	1	0.52815	0.0472334	5.90561	0.604279	-0.365344	-0.477926	-0.353683	-0.477926
first_tile	MGI	ThC	AFR	5	232	6	3.00332	0.594648	15.1685	0.183212	-0.109029	-0.0640339	-0.110787	-0.0543896
first_tile	MGI	ThC	AFR	6	234	3	1.59735	0.262096	9.73508	0.61153	0.135278	0.112519	0.130438	0.11249
first_tile	MGI	ThC	AFR	7	235	3	1.63227	0.268495	9.9231	0.594672	0.392283	0.449473	0.380772	0.467012
first_tile	MGI	ThC	AFR	8	233	5	2.67972	0.510296	14.0721	0.24405	0.677653	0.72954	0.678064	0.787221
first_tile	MGI	ThC	AFR	9	233	5	2.78621	0.529674	14.6562	0.22638	1.05153	0.971228	1.03144	0.949521
first_tile	MGI	ThC	AFR	10	231	7	3.69236	0.753408	18.0958	0.107216	1.76438	1.97289	1.65548	2.0376
first_tile	MGI	ThC	AFR	topVSother	2110	31	2.01012	0.869891	4.64491	0.102296	-0.193162	0.0220399	-0.117295	0.104425
first_tile	MGI	ThC	AFR	topVSmid	466	9	1.64388	0.592538	4.5606	0.339701	0.0136486	-0.0051829	0.0114118	-0.0078059
first_tile	MGI	Asthma	EUR	1	3541	488	1	1	1	0	-1.69802	-1.6696	-1.58997	-1.55532
first_tile	MGI	Asthma	EUR	2	3420	609	1.28904	1.13326	1.46623	0.00011172	-0.981769	-0.981683	-0.969663	-0.975257
first_tile	MGI	Asthma	EUR	3	3333	696	1.50073	1.32329	1.70195	2.56e-10	-0.613756	-0.602735	-0.6127	-0.592964
first_tile	MGI	Asthma	EUR	4	3249	779	1.75429	1.55028	1.98516	5.07e-19	-0.314735	-0.307165	-0.31347	-0.299979
first_tile	MGI	Asthma	EUR	5	3177	852	1.9554	1.73073	2.20924	4.83e-27	-0.0537352	-0.0478799	-0.0539495	-0.0410943
first_tile	MGI	Asthma	EUR	6	3165	864	1.97745	1.75064	2.23364	5.36e-28	0.201422	0.204312	0.200593	0.20558
first_tile	MGI	Asthma	EUR	7	3095	933	2.18982	1.94093	2.47062	3.86e-37	0.460997	0.463285	0.457487	0.461485
first_tile	MGI	Asthma	EUR	8	3018	1011	2.40824	2.13705	2.71384	3.93e-47	0.758781	0.762833	0.754518	0.761529
first_tile	MGI	Asthma	EUR	9	2952	1077	2.62985	2.33545	2.96136	2.32e-57	1.1335	1.13967	1.12356	1.12902
first_tile	MGI	Asthma	EUR	10	2686	1343	3.61914	3.22104	4.06644	8.62e-104	1.82759	1.90948	1.72975	1.8023
first_tile	MGI	Asthma	EUR	topVSother	28950	7309	1.96534	1.82973	2.11101	1.36e-76	-0.169565	0.0677561	-0.106012	0.144363
first_tile	MGI	Asthma	EUR	topVSmid	6342	1716	1.83879	1.68757	2.00356	5.4e-44	0.0736021	0.0790978	0.0734407	0.0770692
first_tile	MGI	COPD	EUR	1	3347	349	1	1	1	0	-1.7259	-1.69375	-1.61044	-1.58661
first_tile	MGI	COPD	EUR	2	3282	413	1.26664	1.08629	1.47693	0.00256033	-1.01532	-1.01119	-1.00534	-1.00463
first_tile	MGI	COPD	EUR	3	3222	474	1.44001	1.23984	1.67251	1.8e-06	-0.647249	-0.633802	-0.645941	-0.627324
first_tile	MGI	COPD	EUR	4	3203	492	1.56317	1.34703	1.81398	4.01e-09	-0.355052	-0.349279	-0.354243	-0.346989
first_tile	MGI	COPD	EUR	5	3187	509	1.60505	1.38432	1.86096	3.65e-10	-0.0926034	-0.0924132	-0.0930702	-0.0916666
first_tile	MGI	COPD	EUR	6	3161	534	1.72337	1.48817	1.99574	3.59e-13	0.161774	0.166278	0.162055	0.169725
first_tile	MGI	COPD	EUR	7	3097	598	2.01028	1.74014	2.32236	2.45e-21	0.424691	0.423259	0.422592	0.418144
first_tile	MGI	COPD	EUR	8	3105	591	1.99976	1.7305	2.31093	5.86e-21	0.711367	0.714215	0.707717	0.714221
first_tile	MGI	COPD	EUR	9	3040	655	2.27716	1.9748	2.62581	1.02e-29	1.07562	1.08693	1.06446	1.08578
first_tile	MGI	COPD	EUR	10	2992	704	2.63211	2.28469	3.03235	6.04e-41	1.77852	1.83401	1.65837	1.71224
first_tile	MGI	COPD	EUR	topVSother	28644	4615	1.60358	1.46417	1.75626	2.52e-24	-0.185775	-0.0112897	-0.119836	0.0690735
first_tile	MGI	COPD	EUR	topVSmid	6348	1043	1.5947	1.42965	1.7788	5.65e-17	0.0340642	0.0400329	0.0341474	0.0414181
first_tile	MGI	Gout	EUR	1	4329	125	1	1	1	0	-1.72335	-1.6603	-1.62322	-1.62062
first_tile	MGI	Gout	EUR	2	4312	141	1.11992	0.875	1.43339	0.368398	-1.0245	-1.01826	-1.01668	-1.00468
first_tile	MGI	Gout	EUR	3	4283	170	1.372	1.0822	1.7394	0.00898784	-0.658608	-0.664798	-0.65306	-0.666229
first_tile	MGI	Gout	EUR	4	4271	182	1.46314	1.15779	1.84903	0.00143871	-0.376224	-0.37048	-0.375359	-0.364774
first_tile	MGI	Gout	EUR	5	4239	215	1.77574	1.41479	2.22877	7.31e-07	-0.116767	-0.120238	-0.115919	-0.117931
first_tile	MGI	Gout	EUR	6	4215	238	1.95705	1.56529	2.44686	3.82e-09	0.1366	0.140376	0.135936	0.146986
first_tile	MGI	Gout	EUR	7	4200	253	2.07177	1.66051	2.58488	1.1e-10	0.398997	0.403434	0.398636	0.402715
first_tile	MGI	Gout	EUR	8	4204	249	2.12317	1.70038	2.65108	3.02e-11	0.68844	0.697042	0.684771	0.696029
first_tile	MGI	Gout	EUR	9	4121	332	2.9221	2.36054	3.61725	6.98e-23	1.06537	1.0845	1.05811	1.09128
first_tile	MGI	Gout	EUR	10	4017	437	3.99887	3.25098	4.91882	2.53e-39	1.80845	1.85265	1.68549	1.73885
first_tile	MGI	Gout	EUR	topVSother	38174	1905	2.28029	2.0379	2.5515	7.26e-47	-0.190301	0.0586304	-0.130895	0.147201
first_tile	MGI	Gout	EUR	topVSmid	8454	453	2.14622	1.86413	2.47099	2.34e-26	0.00955699	0.0166851	0.00972532	0.0202879
first_tile	MGI	HF	EUR	1	2585	249	1	1	1	0	-1.72267	-1.7051	-1.62296	-1.60071
first_tile	MGI	HF	EUR	2	2555	279	1.14109	0.946197	1.37613	0.167207	-1.02817	-1.00933	-1.01956	-0.995372
first_tile	MGI	HF	EUR	3	2504	329	1.36218	1.13605	1.63331	0.0008459	-0.657409	-0.651429	-0.652056	-0.648127
first_tile	MGI	HF	EUR	4	2497	337	1.46178	1.22008	1.75136	3.84e-05	-0.371603	-0.367108	-0.372216	-0.363216
first_tile	MGI	HF	EUR	5	2504	329	1.43295	1.19524	1.71795	0.00010148	-0.108311	-0.0966101	-0.110837	-0.0861526
first_tile	MGI	HF	EUR	6	2480	354	1.56304	1.30656	1.86985	1.04e-06	0.143461	0.138789	0.143126	0.132812
first_tile	MGI	HF	EUR	7	2463	370	1.6681	1.39626	1.99286	1.72e-08	0.402538	0.406138	0.40031	0.404215
first_tile	MGI	HF	EUR	8	2427	407	1.9133	1.60562	2.27993	4.06e-13	0.69858	0.694928	0.695384	0.68897
first_tile	MGI	HF	EUR	9	2442	391	1.89084	1.58471	2.2561	1.56e-12	1.07409	1.07677	1.06858	1.05903
first_tile	MGI	HF	EUR	10	2395	439	2.25686	1.89585	2.68661	5.55e-20	1.77858	1.7949	1.6631	1.68337
first_tile	MGI	HF	EUR	topVSother	22457	3045	1.52067	1.35374	1.70819	1.61e-12	-0.189683	-0.0567284	-0.125017	0.0203641
first_tile	MGI	HF	EUR	topVSmid	4984	683	1.51074	1.31442	1.73637	6.26e-09	0.0169688	0.0253979	0.0191888	0.0313178
first_tile	MGI	IPF	EUR	1	3630	59	1	1	1	0	-1.74899	-1.72649	-1.63982	-1.68411
first_tile	MGI	IPF	EUR	2	3607	81	1.3644	0.970958	1.91727	0.0734223	-1.04755	-1.07385	-1.038	-1.08269
first_tile	MGI	IPF	EUR	3	3619	69	1.17479	0.826005	1.67086	0.370058	-0.675954	-0.682489	-0.674231	-0.683557
first_tile	MGI	IPF	EUR	4	3612	76	1.29326	0.916039	1.82583	0.143854	-0.38089	-0.381475	-0.379109	-0.383126
first_tile	MGI	IPF	EUR	5	3614	75	1.2622	0.89311	1.78381	0.187022	-0.121005	-0.124059	-0.119779	-0.130636
first_tile	MGI	IPF	EUR	6	3611	77	1.30436	0.924522	1.84025	0.130254	0.125255	0.122167	0.125432	0.109132
first_tile	MGI	IPF	EUR	7	3606	82	1.4149	1.00733	1.98738	0.0452679	0.388497	0.393316	0.387392	0.382659
first_tile	MGI	IPF	EUR	8	3608	80	1.36597	0.970558	1.92248	0.0736781	0.681206	0.687612	0.680158	0.691113
first_tile	MGI	IPF	EUR	9	3599	89	1.50868	1.07927	2.10894	0.0161113	1.04637	1.03252	1.03354	1.02453
first_tile	MGI	IPF	EUR	10	3590	99	1.6737	1.20456	2.32557	0.00214778	1.75761	1.68933	1.64476	1.62914
first_tile	MGI	IPF	EUR	topVSother	32506	688	1.28595	1.03638	1.59563	0.0223358	-0.194112	-0.124522	-0.121487	-0.0548682
first_tile	MGI	IPF	EUR	topVSmid	7225	152	1.29645	0.999153	1.68222	0.050746	0.00207399	0.00067427	-0.0001442	0.00183183
first_tile	MGI	POAG	EUR	1	3796	33	1	1	1	0	-1.73711	-1.65218	-1.62298	-1.55868
first_tile	MGI	POAG	EUR	2	3802	27	0.827102	0.494813	1.38254	0.468937	-1.04286	-1.04608	-1.03317	-1.03809
first_tile	MGI	POAG	EUR	3	3793	35	1.03085	0.636981	1.66827	0.901539	-0.682801	-0.687218	-0.681409	-0.668386
first_tile	MGI	POAG	EUR	4	3795	34	1.01495	0.62519	1.64768	0.95215	-0.391757	-0.384988	-0.390159	-0.385332
first_tile	MGI	POAG	EUR	5	3788	40	1.1744	0.736018	1.87388	0.500107	-0.128045	-0.101412	-0.128095	-0.0843783
first_tile	MGI	POAG	EUR	6	3774	55	1.66687	1.07594	2.58236	0.0221533	0.129098	0.125076	0.127897	0.136111
first_tile	MGI	POAG	EUR	7	3782	46	1.42025	0.902525	2.23498	0.129356	0.388751	0.398233	0.384019	0.403708
first_tile	MGI	POAG	EUR	8	3773	56	1.71156	1.10599	2.64872	0.0158582	0.686171	0.701493	0.683444	0.693783
first_tile	MGI	POAG	EUR	9	3769	59	1.7868	1.15887	2.75495	0.00860209	1.05574	1.09269	1.04634	1.11934
first_tile	MGI	POAG	EUR	10	3728	101	3.15492	2.11308	4.71045	1.93e-08	1.76908	1.8419	1.66122	1.72972
first_tile	MGI	POAG	EUR	topVSother	34072	385	2.43639	1.94269	3.05557	1.28e-14	-0.193565	0.0129485	-0.131109	0.102526
first_tile	MGI	POAG	EUR	topVSmid	7562	95	2.27312	1.70238	3.0352	2.6e-08	0.00028861	0.0297124	-5.64e-05	0.0289082
first_tile	MGI	Stroke	EUR	1	3945	185	1	1	1	0	-1.73904	-1.73489	-1.63105	-1.64508
first_tile	MGI	Stroke	EUR	2	3935	195	1.09188	0.885954	1.34567	0.409733	-1.04433	-1.05252	-1.03523	-1.05234
first_tile	MGI	Stroke	EUR	3	3931	199	1.12939	0.917186	1.39068	0.251839	-0.677211	-0.676336	-0.675355	-0.671727
first_tile	MGI	Stroke	EUR	4	3905	225	1.27732	1.04274	1.56468	0.018067	-0.382082	-0.372687	-0.381078	-0.366199
first_tile	MGI	Stroke	EUR	5	3898	232	1.32317	1.08144	1.61893	0.00651587	-0.119676	-0.114521	-0.118708	-0.104505
first_tile	MGI	Stroke	EUR	6	3909	220	1.27887	1.0427	1.56853	0.0182056	0.13067	0.132928	0.129911	0.140959
first_tile	MGI	Stroke	EUR	7	3917	213	1.24699	1.01503	1.53196	0.0355515	0.388662	0.397625	0.387447	0.401812
first_tile	MGI	Stroke	EUR	8	3917	213	1.27815	1.04006	1.57074	0.0196237	0.680112	0.686504	0.677528	0.685418
first_tile	MGI	Stroke	EUR	9	3861	269	1.64751	1.35182	2.00786	7.54e-07	1.04954	1.05521	1.04139	1.05282
first_tile	MGI	Stroke	EUR	10	3860	270	1.71488	1.40332	2.09561	1.35e-07	1.77232	1.78158	1.65957	1.6377
first_tile	MGI	Stroke	EUR	topVSother	35218	1951	1.35394	1.17968	1.55394	1.63e-05	-0.194251	-0.11645	-0.122165	-0.0511719
first_tile	MGI	Stroke	EUR	topVSmid	7807	452	1.32944	1.12587	1.56982	0.00078467	0.00567317	0.00591862	0.0067476	-0.0006189
first_tile	MGI	ThC	EUR	1	4178	40	1	1	1	0	-1.73952	-1.68061	-1.62583	-1.56191
first_tile	MGI	ThC	EUR	2	4163	55	1.36931	0.908848	2.06306	0.132848	-1.02957	-1.00966	-1.02311	-0.995386
first_tile	MGI	ThC	EUR	3	4145	72	1.80041	1.21984	2.65731	0.00307151	-0.669174	-0.668944	-0.666462	-0.676043
first_tile	MGI	ThC	EUR	4	4139	79	1.98917	1.356	2.91799	0.00043521	-0.387076	-0.38307	-0.387059	-0.369652
first_tile	MGI	ThC	EUR	5	4141	77	1.94812	1.32575	2.86267	0.00068389	-0.129739	-0.138892	-0.130774	-0.144785
first_tile	MGI	ThC	EUR	6	4136	81	2.05106	1.40026	3.00434	0.00022537	0.125916	0.13248	0.127294	0.127468
first_tile	MGI	ThC	EUR	7	4114	104	2.66038	1.84171	3.84297	1.84e-07	0.387288	0.379159	0.386986	0.375077
first_tile	MGI	ThC	EUR	8	4123	94	2.36569	1.62911	3.43531	6.06e-06	0.682977	0.674624	0.681509	0.664777
first_tile	MGI	ThC	EUR	9	4103	115	2.94457	2.0483	4.23302	5.48e-09	1.06071	1.05416	1.05418	1.06522
first_tile	MGI	ThC	EUR	10	4044	174	4.51289	3.18906	6.38628	1.79e-17	1.77666	1.79728	1.66232	1.66659
first_tile	MGI	ThC	EUR	topVSother	37242	717	2.24133	1.89194	2.65526	1.02e-20	-0.192922	0.0319803	-0.135557	0.116216
first_tile	MGI	ThC	EUR	topVSmid	8277	158	2.25397	1.80919	2.80808	4.27e-13	-0.0019886	0.00022873	-0.0001803	0.00782582
first_tile	Lifelines	Asthma	EUR	1	3126	129	1	1	1	0	-1.72795	-1.6896	-1.61719	-1.58873
first_tile	Lifelines	Asthma	EUR	2	3071	184	1.44723	1.1489	1.82302	0.00169822	-1.01926	-0.993514	-1.01585	-0.966372
first_tile	Lifelines	Asthma	EUR	3	3067	187	1.46239	1.16174	1.84083	0.00120885	-0.64798	-0.645895	-0.6474	-0.639669
first_tile	Lifelines	Asthma	EUR	4	3033	222	1.75744	1.40611	2.19655	7.22e-07	-0.345257	-0.351755	-0.340842	-0.352691
first_tile	Lifelines	Asthma	EUR	5	3001	253	2.02111	1.62481	2.51407	2.63e-10	-0.0873289	-0.0833383	-0.0874962	-0.0740024
first_tile	Lifelines	Asthma	EUR	6	2966	289	2.35294	1.89975	2.91424	4.54e-15	0.172793	0.175123	0.17182	0.171494
first_tile	Lifelines	Asthma	EUR	7	2943	311	2.53951	2.05483	3.13851	6.38e-18	0.436718	0.443113	0.434644	0.446096
first_tile	Lifelines	Asthma	EUR	8	2918	337	2.78319	2.25701	3.43203	1.03e-21	0.725802	0.734336	0.724726	0.735833
first_tile	Lifelines	Asthma	EUR	9	2855	399	3.36017	2.73626	4.12634	6.17e-31	1.1024	1.11334	1.09444	1.10673
first_tile	Lifelines	Asthma	EUR	10	2645	610	5.51597	4.52773	6.71992	1.83e-64	1.80163	1.86735	1.69234	1.74904
first_tile	Lifelines	Asthma	EUR	topVSother	26980	2311	2.67052	2.42057	2.94628	1.84e-85	-0.176624	0.112242	-0.114884	0.201156
first_tile	Lifelines	Asthma	EUR	topVSmid	5967	542	2.54169	2.24274	2.88048	2.37e-48	0.041969	0.0544757	0.0407436	0.063504
first_tile	Lifelines	COPD	EUR	1	2321	227	1	1	1	0	-1.74005	-1.72384	-1.62378	-1.58999
first_tile	Lifelines	COPD	EUR	2	2321	226	1.01828	0.8331	1.24461	0.859617	-1.01694	-1.00706	-1.01099	-0.992722
first_tile	Lifelines	COPD	EUR	3	2276	272	1.228	1.01188	1.49026	0.037561	-0.647717	-0.641997	-0.645008	-0.633561
first_tile	Lifelines	COPD	EUR	4	2249	298	1.39961	1.15702	1.69305	0.00053638	-0.360397	-0.361996	-0.361959	-0.364471
first_tile	Lifelines	COPD	EUR	5	2259	289	1.35611	1.11985	1.64221	0.00181459	-0.101165	-0.0968597	-0.10161	-0.0999563
first_tile	Lifelines	COPD	EUR	6	2221	326	1.59049	1.31843	1.9187	1.25e-06	0.149311	0.142379	0.148381	0.142411
first_tile	Lifelines	COPD	EUR	7	2237	310	1.49277	1.23532	1.80389	3.35e-05	0.410174	0.417317	0.410719	0.423039
first_tile	Lifelines	COPD	EUR	8	2219	329	1.65624	1.37323	1.99759	1.31e-07	0.706392	0.703656	0.706988	0.70053
first_tile	Lifelines	COPD	EUR	9	2156	391	1.98766	1.65616	2.38551	1.59e-13	1.07713	1.08093	1.06222	1.07278
first_tile	Lifelines	COPD	EUR	10	2113	435	2.3208	1.9386	2.77836	4.72e-20	1.78575	1.83852	1.69408	1.73826
first_tile	Lifelines	COPD	EUR	topVSother	20259	2668	1.65037	1.46711	1.85653	7.28e-17	-0.186252	-0.0372824	-0.120286	0.0427635
first_tile	Lifelines	COPD	EUR	topVSmid	4480	615	1.56898	1.36297	1.80613	3.57e-10	0.0230105	0.0299562	0.0236488	0.0391276
first_tile	Lifelines	HF	EUR	1	2797	12	1	1	1	0	-1.73894	-1.74571	-1.63299	-1.65913
first_tile	Lifelines	HF	EUR	2	2792	16	1.36928	0.644851	2.90754	0.413335	-1.05161	-1.01311	-1.04809	-1.00511
first_tile	Lifelines	HF	EUR	3	2786	23	1.95648	0.968744	3.95131	0.0612822	-0.678633	-0.668973	-0.675714	-0.661671
first_tile	Lifelines	HF	EUR	4	2794	14	1.15298	0.530783	2.50453	0.719103	-0.386074	-0.41977	-0.385868	-0.440233
first_tile	Lifelines	HF	EUR	5	2787	22	1.82145	0.896952	3.69882	0.0970964	-0.122693	-0.116909	-0.120399	-0.110973
first_tile	Lifelines	HF	EUR	6	2792	16	1.29642	0.610307	2.75387	0.499436	0.123675	0.108746	0.122938	0.111447
first_tile	Lifelines	HF	EUR	7	2780	28	2.35991	1.19355	4.66604	0.0135596	0.382933	0.401781	0.380926	0.403433
first_tile	Lifelines	HF	EUR	8	2787	22	1.9548	0.962462	3.97026	0.063716	0.678237	0.703908	0.676848	0.719873
first_tile	Lifelines	HF	EUR	9	2782	26	2.25221	1.13054	4.48675	0.0209474	1.04462	1.0417	1.03842	1.03436
first_tile	Lifelines	HF	EUR	10	2781	28	2.4535	1.24049	4.85268	0.00989948	1.76375	1.71304	1.64954	1.55355
first_tile	Lifelines	HF	EUR	topVSother	25097	179	1.45958	0.974861	2.18531	0.0663047	-0.195441	-0.0303539	-0.121887	0.0354393
first_tile	Lifelines	HF	EUR	topVSmid	5579	38	1.57383	0.956946	2.58837	0.0739976	0.00060146	-0.0218963	-0.0009017	-0.0323187
first_tile	Lifelines	POAG	EUR	1	1993	47	1	1	1	0	-1.74325	-1.63299	-1.63332	-1.52138
first_tile	Lifelines	POAG	EUR	2	1976	63	1.35735	0.923006	1.99609	0.120468	-1.03259	-1.06455	-1.02562	-1.05729
first_tile	Lifelines	POAG	EUR	3	1970	69	1.53027	1.04802	2.23444	0.0276055	-0.66821	-0.662211	-0.669741	-0.664552
first_tile	Lifelines	POAG	EUR	4	1974	65	1.43587	0.979056	2.10582	0.0640742	-0.379957	-0.376968	-0.383171	-0.379392
first_tile	Lifelines	POAG	EUR	5	1965	74	1.6716	1.15054	2.42864	0.00702234	-0.11615	-0.122177	-0.115925	-0.123551
first_tile	Lifelines	POAG	EUR	6	1964	75	1.6527	1.13849	2.39914	0.00823929	0.137057	0.136514	0.134402	0.131981
first_tile	Lifelines	POAG	EUR	7	1951	88	1.91238	1.33107	2.74755	0.00045343	0.396395	0.3903	0.396383	0.393956
first_tile	Lifelines	POAG	EUR	8	1962	77	1.71423	1.18296	2.4841	0.00440269	0.685671	0.678674	0.682059	0.675385
first_tile	Lifelines	POAG	EUR	9	1931	108	2.47437	1.74179	3.51506	4.24e-07	1.05526	1.07409	1.0434	1.06668
first_tile	Lifelines	POAG	EUR	10	1903	137	3.13729	2.23197	4.40982	4.64e-11	1.77814	1.86947	1.65132	1.80859
first_tile	Lifelines	POAG	EUR	topVSother	17686	666	1.91936	1.58262	2.32775	3.49e-11	-0.191327	-0.01533	-0.122207	0.0620438
first_tile	Lifelines	POAG	EUR	topVSmid	3929	149	1.87853	1.47446	2.39332	3.35e-07	0.0104211	0.00803646	0.0121908	0.0146234
first_tile	Lifelines	Stroke	EUR	1	3261	27	1	1	1	0	-1.7324	-1.66449	-1.63046	-1.56361
first_tile	Lifelines	Stroke	EUR	2	3251	37	1.39835	0.846435	2.31014	0.19051	-1.04319	-0.998968	-1.03685	-1.0084
first_tile	Lifelines	Stroke	EUR	3	3252	35	1.36523	0.821665	2.26837	0.229454	-0.680808	-0.668864	-0.680211	-0.675714
first_tile	Lifelines	Stroke	EUR	4	3254	34	1.34536	0.806793	2.24344	0.255497	-0.389612	-0.384292	-0.388006	-0.378046
first_tile	Lifelines	Stroke	EUR	5	3251	36	1.42441	0.859783	2.35984	0.16961	-0.133305	-0.118925	-0.131408	-0.116607
first_tile	Lifelines	Stroke	EUR	6	3259	29	1.12165	0.660218	1.90557	0.671163	0.118868	0.116446	0.11952	0.101876
first_tile	Lifelines	Stroke	EUR	7	3253	34	1.31957	0.79152	2.19989	0.287592	0.381143	0.361757	0.379888	0.34916
first_tile	Lifelines	Stroke	EUR	8	3251	37	1.42651	0.863583	2.35639	0.165367	0.664817	0.667073	0.660367	0.650423
first_tile	Lifelines	Stroke	EUR	9	3257	30	1.17964	0.697336	1.99553	0.537916	1.02924	1.0442	1.01727	1.06921
first_tile	Lifelines	Stroke	EUR	10	3258	30	1.20516	0.712261	2.03915	0.486765	1.78488	1.77849	1.67073	1.67396
first_tile	Lifelines	Stroke	EUR	topVSother	29289	299	0.937617	0.641351	1.37074	0.739555	-0.198543	-0.170489	-0.131367	-0.118256
first_tile	Lifelines	Stroke	EUR	topVSmid	6510	65	0.959042	0.617936	1.48844	0.852066	-0.0070637	-0.0139133	-0.0052752	-0.034822
first_tile	BioVU	AAA	AFR	1	1357	3	1	1	1	0	-1.76044	-1.40259	-1.66915	-1.41016
first_tile	BioVU	AAA	AFR	2	1356	4	1.32051	0.289312	6.02725	0.719664	-1.04317	-0.942247	-1.02975	-0.926714
first_tile	BioVU	AAA	AFR	3	1356	3	0.9736	0.193171	4.90704	0.974136	-0.680021	-0.708997	-0.67619	-0.697239
first_tile	BioVU	AAA	AFR	4	1354	6	1.96166	0.479064	8.03252	0.348857	-0.387038	-0.437829	-0.384583	-0.442095
first_tile	BioVU	AAA	AFR	5	1353	6	1.7803	0.435485	7.27806	0.422053	-0.124065	-0.11327	-0.122322	-0.0938945
first_tile	BioVU	AAA	AFR	6	1358	2	0.547811	0.0893921	3.35708	0.515267	0.128815	0.182612	0.129334	0.182612
first_tile	BioVU	AAA	AFR	7	1352	7	2.26658	0.572976	8.96616	0.243512	0.387733	0.352856	0.383227	0.319327
first_tile	BioVU	AAA	AFR	8	1360	0	2.07e-07	0	Inf	0.981766	0.685756		0.68214
first_tile	BioVU	AAA	AFR	9	1355	4	0.974684	0.212026	4.48063	0.973717	1.05342	0.98783	1.04492	0.985384
first_tile	BioVU	AAA	AFR	10	1350	10	2.6028	0.695259	9.74398	0.155513	1.7469	1.60801	1.64989	1.4621
first_tile	BioVU	AAA	AFR	topVSother	12201	35	2.25084	1.09014	4.64738	0.0282843	-0.193289	-0.189251	-0.121995	-0.205593
first_tile	BioVU	AAA	AFR	topVSmid	2711	8	2.25204	0.856278	5.92294	0.0998655	0.00260798	-0.0392998	-0.0023332	-0.0685591
first_tile	BioVU	AAA	EUR	1	5837	44	1	1	1	0	-1.74967	-1.66999	-1.64074	-1.59638
first_tile	BioVU	AAA	EUR	2	5836	45	1.00572	0.658107	1.53694	0.978968	-1.0391	-1.01797	-1.03039	-0.998884
first_tile	BioVU	AAA	EUR	3	5835	45	1.04749	0.685386	1.6009	0.830241	-0.676376	-0.67411	-0.671704	-0.669032
first_tile	BioVU	AAA	EUR	4	5819	62	1.50457	1.01329	2.23405	0.0428219	-0.386808	-0.369131	-0.386699	-0.35094
first_tile	BioVU	AAA	EUR	5	5808	73	1.70948	1.16527	2.50785	0.00610211	-0.126657	-0.138084	-0.127522	-0.139652
first_tile	BioVU	AAA	EUR	6	5813	67	1.66152	1.12561	2.4526	0.0106019	0.130716	0.126107	0.130498	0.119171
first_tile	BioVU	AAA	EUR	7	5802	79	1.95168	1.33724	2.84846	0.00052728	0.391245	0.394623	0.390458	0.407677
first_tile	BioVU	AAA	EUR	8	5802	78	1.96509	1.34532	2.87039	0.00047516	0.682082	0.683068	0.679633	0.682415
first_tile	BioVU	AAA	EUR	9	5789	92	2.33254	1.61297	3.37312	6.79e-06	1.0509	1.05327	1.04316	1.04456
first_tile	BioVU	AAA	EUR	10	5754	127	3.43198	2.41065	4.88603	7.8e-12	1.76211	1.7279	1.65375	1.66011
first_tile	BioVU	AAA	EUR	topVSother	52341	585	2.19643	1.7957	2.68659	1.92e-14	-0.193714	0.0123324	-0.130167	0.0847426
first_tile	BioVU	AAA	EUR	topVSmid	11621	140	2.03084	1.57934	2.61141	3.34e-08	0.00208477	-0.0116496	0.00235079	-0.0218585
first_tile	BioVU	AcApp	AFR	1	1507	3	1	1	1	0	-1.79579	-1.41314	-1.67784	-1.35885
first_tile	BioVU	AcApp	AFR	2	1504	5	1.67695	0.398977	7.04845	0.48037	-1.03427	-1.03948	-1.02831	-1.09245
first_tile	BioVU	AcApp	AFR	3	1501	8	2.75748	0.726087	10.4722	0.136263	-0.663929	-0.602439	-0.663645	-0.607129
first_tile	BioVU	AcApp	AFR	4	1507	3	1.04988	0.210293	5.24149	0.952685	-0.368321	-0.411904	-0.364756	-0.402724
first_tile	BioVU	AcApp	AFR	5	1504	5	1.74866	0.413954	7.38686	0.44713	-0.112145	-0.0745329	-0.109126	-0.0624616
first_tile	BioVU	AcApp	AFR	6	1503	6	2.04733	0.506521	8.27523	0.314654	0.139243	0.140195	0.139308	0.148252
first_tile	BioVU	AcApp	AFR	7	1505	5	1.74553	0.412552	7.38543	0.449091	0.391388	0.392021	0.389115	0.42952
first_tile	BioVU	AcApp	AFR	8	1505	4	1.40576	0.310995	6.35436	0.658126	0.680292	0.59779	0.677579	0.601142
first_tile	BioVU	AcApp	AFR	9	1499	10	3.6279	0.983401	13.3838	0.0530065	1.04724	1.0481	1.04165	1.04899
first_tile	BioVU	AcApp	AFR	10	1500	10	3.5784	0.966847	13.244	0.0561971	1.72674	1.59244	1.61835	1.56969
first_tile	BioVU	AcApp	AFR	topVSother	13535	49	1.87923	0.943861	3.74153	0.072565	-0.191364	-0.0039033	-0.109481	0.0208565
first_tile	BioVU	AcApp	AFR	topVSmid	3007	11	1.92891	0.805969	4.61643	0.140073	0.013507	0.0425916	0.0114289	0.0208565
first_tile	BioVU	AcApp	EUR	1	6967	33	1	1	1	0	-1.74134	-1.64536	-1.63025	-1.52731
first_tile	BioVU	AcApp	EUR	2	6973	26	0.797621	0.47622	1.33593	0.390161	-1.04	-1.0203	-1.03184	-1.0121
first_tile	BioVU	AcApp	EUR	3	6970	30	0.936855	0.570257	1.53912	0.796774	-0.675711	-0.687964	-0.671355	-0.703511
first_tile	BioVU	AcApp	EUR	4	6972	27	0.801838	0.481222	1.33606	0.396553	-0.389354	-0.416227	-0.388726	-0.421852
first_tile	BioVU	AcApp	EUR	5	6957	43	1.30142	0.824963	2.05306	0.257333	-0.131857	-0.122758	-0.131403	-0.114826
first_tile	BioVU	AcApp	EUR	6	6956	43	1.2945	0.820567	2.04216	0.2671	0.112464	0.118307	0.11048	0.117787
first_tile	BioVU	AcApp	EUR	7	6960	39	1.18767	0.7453	1.8926	0.469396	0.376979	0.357474	0.376811	0.355007
first_tile	BioVU	AcApp	EUR	8	6975	25	0.761443	0.451762	1.28341	0.306207	0.67174	0.670949	0.669089	0.64893
first_tile	BioVU	AcApp	EUR	9	6966	33	1.00318	0.617623	1.62941	0.989778	1.04866	1.03281	1.03838	1.03287
first_tile	BioVU	AcApp	EUR	10	6944	56	1.73027	1.12163	2.6692	0.0131766	1.77549	1.85624	1.66424	1.68635
first_tile	BioVU	AcApp	EUR	topVSother	62696	299	1.71305	1.28469	2.28424	0.00024601	-0.196647	-0.160854	-0.13178	-0.0640848
first_tile	BioVU	AcApp	EUR	topVSmid	13913	86	1.32566	0.943534	1.86253	0.104169	-0.0097049	-0.0022251	-0.0091163	-0.00857
first_tile	BioVU	Asthma	AFR	1	1250	98	1	1	1	0	-1.75962	-1.71367	-1.62658	-1.60454
first_tile	BioVU	Asthma	AFR	2	1239	109	1.11254	0.83531	1.48179	0.465792	-1.02536	-1.00696	-1.02561	-0.991497
first_tile	BioVU	Asthma	AFR	3	1216	132	1.3583	1.03072	1.78999	0.0296386	-0.643528	-0.634588	-0.639332	-0.614036
first_tile	BioVU	Asthma	AFR	4	1207	141	1.48446	1.1301	1.94992	0.0045262	-0.346608	-0.344436	-0.346925	-0.338194
first_tile	BioVU	Asthma	AFR	5	1210	138	1.40956	1.07144	1.85438	0.0141613	-0.0879885	-0.0863068	-0.087451	-0.0772225
first_tile	BioVU	Asthma	AFR	6	1208	140	1.50744	1.1468	1.9815	0.00326276	0.1558	0.157657	0.15758	0.158239
first_tile	BioVU	Asthma	AFR	7	1181	167	1.83276	1.40551	2.38988	7.69e-06	0.415186	0.40983	0.415546	0.408628
first_tile	BioVU	Asthma	AFR	8	1190	158	1.68441	1.28876	2.20153	0.00013503	0.703198	0.701398	0.704975	0.69413
first_tile	BioVU	Asthma	AFR	9	1195	153	1.63021	1.24474	2.13504	0.00038444	1.06505	1.05516	1.0518	1.03382
first_tile	BioVU	Asthma	AFR	10	1136	212	2.36596	1.83038	3.05826	4.82e-11	1.75107	1.78736	1.62777	1.70521
first_tile	BioVU	Asthma	AFR	topVSother	10896	1236	1.6361	1.39337	1.92113	1.87e-09	-0.182564	-0.0478687	-0.103504	0.0303646
first_tile	BioVU	Asthma	AFR	topVSmid	2418	278	1.60126	1.31663	1.94743	2.42e-06	0.0338048	0.0365527	0.029829	0.0374062
first_tile	BioVU	Asthma	EUR	1	5717	246	1	1	1	0	-1.73329	-1.68295	-1.6253	-1.59966
first_tile	BioVU	Asthma	EUR	2	5680	282	1.16173	0.975176	1.38396	0.0932431	-1.02738	-1.02255	-1.02276	-1.00688
first_tile	BioVU	Asthma	EUR	3	5647	315	1.30143	1.09687	1.54414	0.00252984	-0.658246	-0.667359	-0.655364	-0.661307
first_tile	BioVU	Asthma	EUR	4	5613	350	1.44833	1.22507	1.71229	1.45e-05	-0.370631	-0.365902	-0.370724	-0.35668
first_tile	BioVU	Asthma	EUR	5	5547	415	1.74219	1.48119	2.04918	2.02e-11	-0.107291	-0.0985804	-0.105749	-0.0938789
first_tile	BioVU	Asthma	EUR	6	5549	413	1.73208	1.47233	2.03764	3.43e-11	0.148787	0.15422	0.14868	0.150752
first_tile	BioVU	Asthma	EUR	7	5519	444	1.87695	1.59863	2.20373	1.48e-14	0.414096	0.413444	0.412711	0.409688
first_tile	BioVU	Asthma	EUR	8	5450	512	2.19633	1.87718	2.56973	9.11e-23	0.71072	0.721355	0.706882	0.725177
first_tile	BioVU	Asthma	EUR	9	5401	561	2.41593	2.06908	2.82094	6.74e-29	1.0823	1.08471	1.07719	1.07183
first_tile	BioVU	Asthma	EUR	10	5232	731	3.2546	2.80124	3.78135	1.23e-53	1.77894	1.87522	1.67091	1.77912
first_tile	BioVU	Asthma	EUR	topVSother	50123	3538	1.9694	1.80894	2.1441	4.58e-55	-0.185691	0.0405761	-0.124411	0.123202
first_tile	BioVU	Asthma	EUR	topVSmid	11096	828	1.89626	1.70618	2.10751	1.62e-32	0.0207709	0.0275145	0.0235876	0.0233155
first_tile	BioVU	COPD	AFR	1	1211	48	1	1	1	0	-1.75608	-1.6367	-1.63838	-1.48702
first_tile	BioVU	COPD	AFR	2	1214	45	0.893041	0.584235	1.36507	0.601309	-1.03088	-1.04286	-1.01986	-1.02389
first_tile	BioVU	COPD	AFR	3	1189	70	1.41539	0.961596	2.08334	0.0781632	-0.667673	-0.674418	-0.661975	-0.685962
first_tile	BioVU	COPD	AFR	4	1203	55	1.1167	0.744057	1.67599	0.594135	-0.38488	-0.381112	-0.387685	-0.377219
first_tile	BioVU	COPD	AFR	5	1212	47	0.930852	0.611517	1.41695	0.738182	-0.127186	-0.130818	-0.12571	-0.126532
first_tile	BioVU	COPD	AFR	6	1192	67	1.37356	0.929385	2.03001	0.111259	0.123894	0.12942	0.121369	0.128166
first_tile	BioVU	COPD	AFR	7	1210	48	0.981489	0.645437	1.49251	0.930374	0.390267	0.40821	0.390227	0.412207
first_tile	BioVU	COPD	AFR	8	1217	42	0.841986	0.54656	1.29709	0.435321	0.681001	0.693507	0.681094	0.708844
first_tile	BioVU	COPD	AFR	9	1207	52	1.11588	0.739432	1.68397	0.601524	1.04992	1.04316	1.04639	1.0323
first_tile	BioVU	COPD	AFR	10	1177	82	1.72915	1.18547	2.52216	0.00446356	1.76142	1.80454	1.64688	1.76258
first_tile	BioVU	COPD	AFR	topVSother	10855	474	1.61155	1.25514	2.06918	0.00018262	-0.19099	-0.186018	-0.12481	-0.160338
first_tile	BioVU	COPD	AFR	topVSmid	2404	114	1.55493	1.14597	2.10983	0.00458146	-0.0026902	0.0221288	-0.0079058	0.0403953
first_tile	BioVU	COPD	EUR	1	5748	287	1	1	1	0	-1.73957	-1.71869	-1.63049	-1.56046
first_tile	BioVU	COPD	EUR	2	5657	377	1.3795	1.17501	1.61957	8.49e-05	-1.0242	-1.01182	-1.01556	-0.993253
first_tile	BioVU	COPD	EUR	3	5641	394	1.44127	1.22926	1.68985	6.71e-06	-0.659635	-0.6607	-0.658559	-0.662422
first_tile	BioVU	COPD	EUR	4	5557	477	1.80769	1.55001	2.10821	4.5e-14	-0.363795	-0.367445	-0.362636	-0.366797
first_tile	BioVU	COPD	EUR	5	5566	469	1.76944	1.51646	2.06463	4.18e-13	-0.100591	-0.0996661	-0.100221	-0.0979504
first_tile	BioVU	COPD	EUR	6	5541	493	1.91814	1.64591	2.23541	7.39e-17	0.150997	0.154262	0.150832	0.154884
first_tile	BioVU	COPD	EUR	7	5512	522	2.05668	1.76725	2.39351	1.18e-20	0.415065	0.422796	0.414604	0.428769
first_tile	BioVU	COPD	EUR	8	5460	575	2.29628	1.97741	2.66657	1.17e-27	0.705147	0.703444	0.70196	0.699369
first_tile	BioVU	COPD	EUR	9	5371	663	2.758	2.38192	3.19346	6.57e-42	1.07025	1.08187	1.06207	1.08346
first_tile	BioVU	COPD	EUR	10	5302	733	3.19693	2.76556	3.69559	1.19e-55	1.76774	1.77792	1.65451	1.66108
first_tile	BioVU	COPD	EUR	topVSother	50053	4257	1.76441	1.61893	1.92296	2.93e-38	-0.187252	0.0144372	-0.116817	0.0972506
first_tile	BioVU	COPD	EUR	topVSmid	11107	962	1.73557	1.56268	1.9276	7.22e-25	0.0249196	0.0304653	0.0260707	0.0304786
first_tile	BioVU	Gout	AFR	1	1466	25	1	1	1	0	-1.75987	-1.67488	-1.64678	-1.56779
first_tile	BioVU	Gout	AFR	2	1453	37	1.54111	0.910538	2.60835	0.107196	-1.04112	-1.01702	-1.0347	-1.01228
first_tile	BioVU	Gout	AFR	3	1451	40	1.53796	0.916038	2.58213	0.103467	-0.667164	-0.665219	-0.662173	-0.654779
first_tile	BioVU	Gout	AFR	4	1438	52	2.06351	1.25553	3.39146	0.00426743	-0.370384	-0.380761	-0.369007	-0.384239
first_tile	BioVU	Gout	AFR	5	1441	50	1.92463	1.16688	3.17444	0.0103321	-0.107035	-0.118452	-0.105578	-0.123736
first_tile	BioVU	Gout	AFR	6	1445	45	1.69677	1.02006	2.8224	0.0416991	0.146248	0.150428	0.145099	0.15152
first_tile	BioVU	Gout	AFR	7	1429	61	2.45291	1.50819	3.9894	0.00029928	0.400315	0.396199	0.399216	0.391992
first_tile	BioVU	Gout	AFR	8	1433	58	2.45787	1.50535	4.0131	0.00032413	0.683	0.697952	0.67956	0.697953
first_tile	BioVU	Gout	AFR	9	1439	51	2.07875	1.2602	3.42896	0.00416098	1.04389	1.06453	1.03994	1.0699
first_tile	BioVU	Gout	AFR	10	1426	65	2.72352	1.67869	4.41867	4.95e-05	1.74149	1.72387	1.62509	1.64884
first_tile	BioVU	Gout	AFR	topVSother	12995	419	1.45337	1.09823	1.92334	0.00890981	-0.191101	-0.0146137	-0.110581	0.0707656
first_tile	BioVU	Gout	AFR	topVSmid	2886	95	1.50201	1.07032	2.10782	0.0186188	0.0197822	0.00891242	0.0207407	0.0109317
first_tile	BioVU	Gout	EUR	1	6794	93	1	1	1	0	-1.68322	-1.69894	-1.58106	-1.5807
first_tile	BioVU	Gout	EUR	2	6777	110	1.18202	0.89296	1.56466	0.242503	-1.02244	-1.01088	-1.01358	-1.00625
first_tile	BioVU	Gout	EUR	3	6758	129	1.40002	1.06752	1.83608	0.0150027	-0.67491	-0.667227	-0.670778	-0.660902
first_tile	BioVU	Gout	EUR	4	6734	153	1.66789	1.28296	2.16833	0.0001328	-0.395822	-0.400085	-0.395443	-0.40244
first_tile	BioVU	Gout	EUR	5	6680	207	2.3204	1.80779	2.97836	3.87e-11	-0.14168	-0.128453	-0.140423	-0.123308
first_tile	BioVU	Gout	EUR	6	6679	208	2.32412	1.81109	2.98249	3.42e-11	0.106425	0.0990697	0.105184	0.0979786
first_tile	BioVU	Gout	EUR	7	6647	240	2.73974	2.14548	3.49859	6.51e-16	0.370108	0.374656	0.369711	0.375449
first_tile	BioVU	Gout	EUR	8	6619	268	3.05497	2.40057	3.88777	1.09e-19	0.675424	0.683759	0.673917	0.687077
first_tile	BioVU	Gout	EUR	9	6606	281	3.17069	2.4949	4.02952	3.88e-21	1.05934	1.07164	1.05098	1.07792
first_tile	BioVU	Gout	EUR	10	6481	406	4.92745	3.91189	6.20667	8.66e-42	1.83587	1.90932	1.70023	1.76722
first_tile	BioVU	Gout	EUR	topVSother	60294	1689	2.36748	2.11121	2.65485	3.34e-49	-0.197338	0.0898935	-0.150645	0.154409
first_tile	BioVU	Gout	EUR	topVSmid	13359	415	2.13072	1.84517	2.46045	6.73e-25	-0.0176365	-0.0144176	-0.0176646	-0.01748
first_tile	BioVU	HF	AFR	1	1306	35	1	1	1	0	-1.7615	-1.75897	-1.6471	-1.69574
first_tile	BioVU	HF	AFR	2	1299	41	1.1275	0.709402	1.79201	0.611711	-1.04377	-1.05042	-1.04227	-1.06985
first_tile	BioVU	HF	AFR	3	1308	32	0.897589	0.549282	1.46676	0.66632	-0.671558	-0.682752	-0.671635	-0.691179
first_tile	BioVU	HF	AFR	4	1300	41	1.1118	0.699027	1.76833	0.65441	-0.378925	-0.409427	-0.378265	-0.423427
first_tile	BioVU	HF	AFR	5	1295	45	1.24952	0.792431	1.97025	0.337705	-0.114974	-0.137628	-0.111831	-0.151535
first_tile	BioVU	HF	AFR	6	1308	32	0.911628	0.557128	1.4917	0.712679	0.12857	0.12995	0.127107	0.137999
first_tile	BioVU	HF	AFR	7	1294	47	1.30719	0.832551	2.05241	0.2445	0.387236	0.364924	0.384672	0.348182
first_tile	BioVU	HF	AFR	8	1299	41	1.1235	0.705806	1.78839	0.623434	0.682322	0.668724	0.680367	0.657034
first_tile	BioVU	HF	AFR	9	1294	46	1.31529	0.83554	2.0705	0.236475	1.03489	1.008	1.02505	0.991354
first_tile	BioVU	HF	AFR	10	1303	38	1.08669	0.67739	1.74329	0.730283	1.75098	1.70431	1.63904	1.64633
first_tile	BioVU	HF	AFR	topVSother	11703	360	0.972482	0.69038	1.36986	0.873172	-0.194952	-0.15101	-0.113984	-0.108084
first_tile	BioVU	HF	AFR	topVSmid	2603	77	1.02261	0.685371	1.52578	0.912805	0.00740598	-0.0264267	0.00954355	-0.0532945
first_tile	BioVU	HF	EUR	1	5767	150	1	1	1	0	-1.75296	-1.72381	-1.64664	-1.62167
first_tile	BioVU	HF	EUR	2	5774	143	0.962176	0.761426	1.21585	0.746728	-1.04021	-1.04043	-1.03003	-1.02964
first_tile	BioVU	HF	EUR	3	5754	162	1.11283	0.886604	1.39677	0.356538	-0.671834	-0.663681	-0.669816	-0.658753
first_tile	BioVU	HF	EUR	4	5715	202	1.37863	1.11012	1.71208	0.00366915	-0.377363	-0.377119	-0.375738	-0.371528
first_tile	BioVU	HF	EUR	5	5761	155	1.07965	0.858121	1.35837	0.51306	-0.117275	-0.118578	-0.117319	-0.117382
first_tile	BioVU	HF	EUR	6	5726	191	1.35016	1.08429	1.68122	0.00728953	0.132288	0.141717	0.131081	0.148472
first_tile	BioVU	HF	EUR	7	5740	176	1.22725	0.981819	1.53404	0.0720465	0.393743	0.388151	0.391368	0.386941
first_tile	BioVU	HF	EUR	8	5705	212	1.52706	1.23195	1.89287	0.00011158	0.68481	0.687691	0.681299	0.695181
first_tile	BioVU	HF	EUR	9	5663	253	1.84067	1.49516	2.26602	8.81e-09	1.05123	1.05787	1.04195	1.05522
first_tile	BioVU	HF	EUR	10	5640	277	2.09091	1.70367	2.56617	1.68e-12	1.76169	1.80631	1.64652	1.69376
first_tile	BioVU	HF	EUR	topVSother	51605	1644	1.6448	1.44092	1.87753	1.71e-13	-0.192538	-0.0612	-0.121489	0.0218724
first_tile	BioVU	HF	EUR	topVSmid	11487	346	1.71404	1.45494	2.01927	1.16e-10	0.00712637	0.0251112	0.00851146	0.0346479
first_tile	BioVU	IPF	AFR	1	1168	5	1	1	1	0	-1.73372	-1.71765	-1.62541	-1.64438
first_tile	BioVU	IPF	AFR	2	1163	9	1.78345	0.593952	5.35511	0.302386	-1.04684	-1.00038	-1.04565	-0.978014
first_tile	BioVU	IPF	AFR	3	1163	9	1.86213	0.620011	5.59271	0.267836	-0.683654	-0.748042	-0.679431	-0.76654
first_tile	BioVU	IPF	AFR	4	1164	8	1.61791	0.525991	4.97655	0.401311	-0.395692	-0.417573	-0.398966	-0.433111
first_tile	BioVU	IPF	AFR	5	1168	5	1.02335	0.294651	3.55415	0.97102	-0.128629	-0.150487	-0.127658	-0.139936
first_tile	BioVU	IPF	AFR	6	1163	9	1.83604	0.611272	5.51481	0.278886	0.127157	0.0871606	0.122155	0.0883166
first_tile	BioVU	IPF	AFR	7	1158	14	2.91735	1.04212	8.16695	0.0414955	0.385644	0.36437	0.386287	0.381173
first_tile	BioVU	IPF	AFR	8	1165	7	1.49987	0.472747	4.75859	0.491347	0.670198	0.647632	0.666905	0.624991
first_tile	BioVU	IPF	AFR	9	1162	10	2.15833	0.73188	6.36496	0.163228	1.04789	1.08081	1.05158	1.08929
first_tile	BioVU	IPF	AFR	10	1159	14	3.05677	1.0918	8.55823	0.0334033	1.77349	1.8629	1.66131	1.68329
first_tile	BioVU	IPF	AFR	topVSother	10474	76	1.75429	0.98488	3.12477	0.0563558	-0.196246	-0.0946045	-0.129557	0.0268878
first_tile	BioVU	IPF	AFR	topVSmid	2331	14	1.99141	0.932899	4.25097	0.0749993	-0.0010102	0.00228644	-0.0012256	0.0268878
first_tile	BioVU	IPF	EUR	1	4955	46	1	1	1	0	-1.73174	-1.71238	-1.62667	-1.598
first_tile	BioVU	IPF	EUR	2	4939	61	1.35762	0.922609	1.99774	0.120832	-1.0387	-1.0408	-1.03127	-1.04105
first_tile	BioVU	IPF	EUR	3	4945	55	1.24713	0.840052	1.85147	0.273315	-0.679205	-0.689305	-0.674625	-0.693685
first_tile	BioVU	IPF	EUR	4	4955	45	1.01614	0.67146	1.53776	0.939612	-0.390193	-0.378101	-0.389863	-0.361577
first_tile	BioVU	IPF	EUR	5	4925	75	1.68078	1.16004	2.43527	0.00605611	-0.129123	-0.128609	-0.12801	-0.114657
first_tile	BioVU	IPF	EUR	6	4918	82	1.82459	1.26688	2.62782	0.00123373	0.121917	0.13544	0.120319	0.125662
first_tile	BioVU	IPF	EUR	7	4920	80	1.81788	1.25996	2.62284	0.00139581	0.383367	0.384886	0.381354	0.393467
first_tile	BioVU	IPF	EUR	8	4901	99	2.32567	1.6327	3.31276	2.92e-06	0.675052	0.682477	0.672101	0.678958
first_tile	BioVU	IPF	EUR	9	4915	85	1.99225	1.38628	2.8631	0.00019507	1.04626	1.03634	1.035	1.03093
first_tile	BioVU	IPF	EUR	10	4883	117	2.6914	1.9057	3.80105	1.9e-08	1.78218	1.85155	1.67347	1.67172
first_tile	BioVU	IPF	EUR	topVSother	44373	628	1.7056	1.39467	2.08585	2e-07	-0.196118	-0.0147759	-0.131595	0.10716
first_tile	BioVU	IPF	EUR	topVSmid	9843	157	1.53787	1.20503	1.96264	0.0005426	-0.003692	0.0093017	-0.002129	0.0259147
first_tile	BioVU	POAG	AFR	1	1380	14	1	1	1	0	-1.75815	-1.78674	-1.65171	-1.71479
first_tile	BioVU	POAG	AFR	2	1381	12	0.774587	0.347893	1.72462	0.531673	-1.03641	-1.01458	-1.02719	-1.02129
first_tile	BioVU	POAG	AFR	3	1371	22	1.55965	0.775179	3.13798	0.212746	-0.677364	-0.708308	-0.673586	-0.714538
first_tile	BioVU	POAG	AFR	4	1374	19	1.32344	0.645016	2.71545	0.44473	-0.389076	-0.374682	-0.388396	-0.366186
first_tile	BioVU	POAG	AFR	5	1376	18	1.12099	0.541957	2.31868	0.758072	-0.127281	-0.125654	-0.123185	-0.126888
first_tile	BioVU	POAG	AFR	6	1374	19	1.43399	0.699072	2.94151	0.325432	0.128304	0.116523	0.1276	0.121358
first_tile	BioVU	POAG	AFR	7	1381	12	0.782119	0.351774	1.73893	0.546626	0.396389	0.439979	0.395755	0.465545
first_tile	BioVU	POAG	AFR	8	1379	14	0.963107	0.446476	2.07755	0.92365	0.678243	0.681288	0.675763	0.676573
first_tile	BioVU	POAG	AFR	9	1369	24	1.91405	0.961293	3.8111	0.0646527	1.0424	1.06695	1.03406	1.08957
first_tile	BioVU	POAG	AFR	10	1376	18	1.12841	0.544483	2.33856	0.745236	1.75137	1.61465	1.64906	1.54987
first_tile	BioVU	POAG	AFR	topVSother	12385	154	0.947611	0.567712	1.58173	0.836897	-0.19458	-0.126717	-0.123596	-0.105126
first_tile	BioVU	POAG	AFR	topVSmid	2750	37	0.91286	0.505762	1.64764	0.762184	0.00041849	-0.0012928	-0.0011826	0.0121881
first_tile	BioVU	POAG	EUR	1	6433	21	1	1	1	0	-1.7451	-1.63197	-1.63622	-1.58492
first_tile	BioVU	POAG	EUR	2	6430	24	1.1319	0.627853	2.0406	0.680304	-1.04112	-1.04841	-1.03593	-1.05489
first_tile	BioVU	POAG	EUR	3	6423	31	1.45375	0.832262	2.53932	0.188583	-0.67905	-0.675662	-0.676519	-0.665314
first_tile	BioVU	POAG	EUR	4	6420	34	1.54578	0.893643	2.67382	0.119282	-0.386031	-0.388563	-0.386522	-0.403097
first_tile	BioVU	POAG	EUR	5	6418	36	1.74758	1.01635	3.00489	0.0435241	-0.122394	-0.0861509	-0.122211	-0.0685355
first_tile	BioVU	POAG	EUR	6	6424	29	1.41893	0.806067	2.49775	0.225221	0.126951	0.135408	0.125099	0.122553
first_tile	BioVU	POAG	EUR	7	6408	46	2.30997	1.37293	3.88655	0.00161056	0.387029	0.382832	0.386167	0.372275
first_tile	BioVU	POAG	EUR	8	6398	56	2.67434	1.61285	4.43445	0.00013748	0.674994	0.667589	0.672157	0.655767
first_tile	BioVU	POAG	EUR	9	6389	65	3.11341	1.89495	5.11534	7.35e-06	1.04844	1.0471	1.0387	1.03862
first_tile	BioVU	POAG	EUR	10	6357	97	4.89846	3.0421	7.88763	6.26e-11	1.76708	1.76659	1.65103	1.61665
first_tile	BioVU	POAG	EUR	topVSother	57743	342	2.696	2.14001	3.39643	3.88e-17	-0.19454	0.0885736	-0.124191	0.219154
first_tile	BioVU	POAG	EUR	topVSmid	12842	65	3.10507	2.2558	4.27408	3.65e-12	0.0023369	0.0126983	0.00241011	-0.0091826
first_tile	BioVU	Stroke	AFR	1	1347	35	1	1	1	0	-1.75185	-1.59895	-1.63248	-1.59731
first_tile	BioVU	Stroke	AFR	2	1346	35	0.952854	0.588442	1.54294	0.844307	-1.03445	-0.990172	-1.03017	-0.951691
first_tile	BioVU	Stroke	AFR	3	1357	24	0.640618	0.376452	1.09016	0.10064	-0.672317	-0.653108	-0.667837	-0.641662
first_tile	BioVU	Stroke	AFR	4	1342	39	1.09057	0.681458	1.7453	0.717806	-0.385076	-0.410953	-0.382888	-0.413396
first_tile	BioVU	Stroke	AFR	5	1342	39	1.07611	0.672213	1.72269	0.759948	-0.12356	-0.129901	-0.127484	-0.144229
first_tile	BioVU	Stroke	AFR	6	1347	34	0.90914	0.559405	1.47753	0.700641	0.123803	0.137313	0.121889	0.137975
first_tile	BioVU	Stroke	AFR	7	1345	36	1.0037	0.621519	1.62087	0.987965	0.384903	0.394425	0.382123	0.394249
first_tile	BioVU	Stroke	AFR	8	1332	49	1.33867	0.854723	2.09663	0.202584	0.678741	0.673804	0.677302	0.644746
first_tile	BioVU	Stroke	AFR	9	1339	42	1.17852	0.741538	1.87302	0.4871	1.04593	1.02739	1.0425	1.03189
first_tile	BioVU	Stroke	AFR	10	1341	40	1.11986	0.701294	1.78825	0.635447	1.75839	1.84905	1.64517	1.78063
first_tile	BioVU	Stroke	AFR	topVSother	12097	333	1.09823	0.783197	1.53999	0.586957	-0.194925	-0.097155	-0.129942	-0.0466479
first_tile	BioVU	Stroke	AFR	topVSmid	2689	73	1.13715	0.76193	1.69714	0.52929	0.00035149	-0.0054452	0.00137387	-0.0175457
first_tile	BioVU	Stroke	EUR	1	5954	150	1	1	1	0	-1.69424	-1.70932	-1.59524	-1.61747
first_tile	BioVU	Stroke	EUR	2	5959	144	0.955182	0.75635	1.20628	0.700191	-1.03226	-1.03743	-1.02388	-1.03067
first_tile	BioVU	Stroke	EUR	3	5935	168	1.10982	0.886095	1.39004	0.364321	-0.684969	-0.685477	-0.68292	-0.691578
first_tile	BioVU	Stroke	EUR	4	5945	159	1.05558	0.840355	1.32592	0.641981	-0.401539	-0.392959	-0.400952	-0.386621
first_tile	BioVU	Stroke	EUR	5	5932	171	1.14421	0.914315	1.43192	0.239108	-0.145943	-0.14634	-0.145386	-0.139406
first_tile	BioVU	Stroke	EUR	6	5934	169	1.14834	0.916967	1.43808	0.228249	0.100939	0.1028	0.100735	0.104915
first_tile	BioVU	Stroke	EUR	7	5917	187	1.27319	1.02168	1.58662	0.0314772	0.365192	0.355123	0.36462	0.347474
first_tile	BioVU	Stroke	EUR	8	5880	223	1.51656	1.2261	1.87585	0.00012349	0.662579	0.676093	0.660028	0.676312
first_tile	BioVU	Stroke	EUR	9	5891	212	1.46147	1.17905	1.81154	0.00053343	1.04835	1.03417	1.03934	1.01012
first_tile	BioVU	Stroke	EUR	10	5889	215	1.48655	1.19973	1.84193	0.00028897	1.82125	1.86989	1.70146	1.73014
first_tile	BioVU	Stroke	EUR	topVSother	53347	1583	1.25445	1.0833	1.45265	0.00245346	-0.201048	-0.0976998	-0.148926	-0.0246431
first_tile	BioVU	Stroke	EUR	topVSmid	11866	340	1.28432	1.07702	1.53151	0.0053327	-0.0224814	-0.0225029	-0.0234569	-0.0250989
first_tile	BioVU	ThC	AFR	1	1483	2	1	1	1	0	-1.76067	-1.40761	-1.6586	-1.40761
first_tile	BioVU	ThC	AFR	2	1483	2	0.937338	0.131456	6.6836	0.948518	-1.04223	-1.03677	-1.03652	-1.03677
first_tile	BioVU	ThC	AFR	3	1479	5	2.39969	0.46151	12.4775	0.298022	-0.673907	-0.689465	-0.673216	-0.732001
first_tile	BioVU	ThC	AFR	4	1478	7	3.3903	0.698596	16.4532	0.129788	-0.377658	-0.352183	-0.377066	-0.324429
first_tile	BioVU	ThC	AFR	5	1478	7	3.13449	0.643132	15.2769	0.157428	-0.118376	-0.152518	-0.118809	-0.182276
first_tile	BioVU	ThC	AFR	6	1481	3	1.45195	0.240211	8.7763	0.684559	0.131647	0.0637398	0.132684	0.0686318
first_tile	BioVU	ThC	AFR	7	1481	4	1.80671	0.32756	9.96525	0.497174	0.379986	0.338953	0.378253	0.346027
first_tile	BioVU	ThC	AFR	8	1476	8	3.5731	0.749258	17.0395	0.110088	0.673302	0.664922	0.666917	0.644283
first_tile	BioVU	ThC	AFR	9	1481	4	1.80732	0.326572	10.0021	0.497774	1.04323	1.05893	1.03439	1.02853
first_tile	BioVU	ThC	AFR	10	1474	11	5.24634	1.1442	24.0553	0.032894	1.75713	1.71226	1.64895	1.72321
first_tile	BioVU	ThC	AFR	topVSother	13320	42	2.38569	1.21821	4.67201	0.011225	-0.194445	-0.0182591	-0.119301	-0.0925218
first_tile	BioVU	ThC	AFR	topVSmid	2959	10	2.24429	0.941254	5.35122	0.0682369	0.00676214	-0.0876408	0.00804595	-0.0925218
first_tile	BioVU	ThC	EUR	1	6854	24	1	1	1	0	-1.75201	-1.79921	-1.6435	-1.62241
first_tile	BioVU	ThC	EUR	2	6831	46	1.95449	1.19144	3.20624	0.00796356	-1.04245	-1.05673	-1.03383	-1.04479
first_tile	BioVU	ThC	EUR	3	6834	43	1.82145	1.10383	3.00561	0.0189459	-0.675826	-0.67404	-0.674087	-0.678636
first_tile	BioVU	ThC	EUR	4	6819	58	2.46389	1.52878	3.97098	0.00021292	-0.382923	-0.380586	-0.382916	-0.375731
first_tile	BioVU	ThC	EUR	5	6821	57	2.40321	1.48943	3.87761	0.00032792	-0.119612	-0.122316	-0.119692	-0.129406
first_tile	BioVU	ThC	EUR	6	6823	54	2.28927	1.41324	3.70831	0.00076404	0.12995	0.13102	0.129915	0.133609
first_tile	BioVU	ThC	EUR	7	6806	71	3.05807	1.92202	4.86559	2.39e-06	0.390031	0.388098	0.389363	0.378357
first_tile	BioVU	ThC	EUR	8	6798	79	3.34344	2.11392	5.28809	2.47e-07	0.680089	0.693611	0.675624	0.6927
first_tile	BioVU	ThC	EUR	9	6779	98	4.16935	2.66351	6.52653	4.24e-10	1.04714	1.08191	1.0401	1.07743
first_tile	BioVU	ThC	EUR	10	6773	105	4.5112	2.89019	7.04137	3.31e-11	1.75873	1.81067	1.64423	1.71048
first_tile	BioVU	ThC	EUR	topVSother	61365	530	1.80562	1.46161	2.23059	4.26e-08	-0.194115	0.0860992	-0.122226	0.183462
first_tile	BioVU	ThC	EUR	topVSmid	13644	111	1.92776	1.47299	2.52293	1.74e-06	0.00518736	0.00092865	0.00544414	0.00042555
first_tile	BioVU	UtC	AFR	1	1354	3	1	1	1	0	-1.7663	-1.62243	-1.63909	-1.46157
first_tile	BioVU	UtC	AFR	2	1349	7	2.17321	0.549998	8.58704	0.268202	-1.05014	-1.03936	-1.03781	-0.987543
first_tile	BioVU	UtC	AFR	3	1354	2	0.631004	0.103841	3.83439	0.616981	-0.671017	-0.591705	-0.662077	-0.591705
first_tile	BioVU	UtC	AFR	4	1350	7	1.94784	0.493199	7.69284	0.341414	-0.384155	-0.42606	-0.385826	-0.418585
first_tile	BioVU	UtC	AFR	5	1353	3	1.00574	0.200056	5.05613	0.994458	-0.117308	-0.156715	-0.117527	-0.139785
first_tile	BioVU	UtC	AFR	6	1353	3	0.939117	0.18645	4.73018	0.939299	0.134232	0.0826642	0.137275	0.0159346
first_tile	BioVU	UtC	AFR	7	1354	3	0.901369	0.178797	4.54406	0.899877	0.395203	0.402556	0.394646	0.464841
first_tile	BioVU	UtC	AFR	8	1348	8	2.90843	0.755136	11.2019	0.120716	0.681263	0.69702	0.679193	0.728532
first_tile	BioVU	UtC	AFR	9	1351	5	1.54887	0.363569	6.59851	0.554053	1.03924	1.04502	1.02861	1.01152
first_tile	BioVU	UtC	AFR	10	1351	6	1.75629	0.427384	7.21732	0.434755	1.74316	1.61578	1.6425	1.56457
first_tile	BioVU	UtC	AFR	topVSother	12166	41	1.2224	0.503411	2.96829	0.657285	-0.193574	-0.110289	-0.117556	-0.139785
first_tile	BioVU	UtC	AFR	topVSmid	2706	6	1.73406	0.512258	5.87006	0.376266	0.00846157	-0.0370255	0.00758413	-0.0428812
first_tile	BioVU	UtC	EUR	1	6310	40	1	1	1	0	-1.74933	-1.83243	-1.64564	-1.63524
first_tile	BioVU	UtC	EUR	2	6317	34	0.853673	0.538182	1.35411	0.501506	-1.04283	-1.0277	-1.03469	-1.04299
first_tile	BioVU	UtC	EUR	3	6320	29	0.722022	0.445875	1.1692	0.185379	-0.679513	-0.662605	-0.678342	-0.654033
first_tile	BioVU	UtC	EUR	4	6313	37	0.888348	0.565733	1.39494	0.607082	-0.387771	-0.375995	-0.387279	-0.371688
first_tile	BioVU	UtC	EUR	5	6296	54	1.33877	0.885427	2.02421	0.166629	-0.127698	-0.117028	-0.127632	-0.113947
first_tile	BioVU	UtC	EUR	6	6304	46	1.14236	0.744452	1.75296	0.542377	0.12646	0.143736	0.125555	0.15735
first_tile	BioVU	UtC	EUR	7	6290	60	1.44346	0.963022	2.16358	0.0754816	0.388978	0.404957	0.38614	0.398364
first_tile	BioVU	UtC	EUR	8	6302	48	1.25066	0.818221	1.91164	0.301496	0.678441	0.66226	0.675257	0.638985
first_tile	BioVU	UtC	EUR	9	6307	43	1.098	0.710602	1.69661	0.67366	1.04651	1.06316	1.03513	1.04272
first_tile	BioVU	UtC	EUR	10	6275	75	1.88069	1.275	2.77411	0.00144709	1.76138	1.84955	1.65415	1.76675
first_tile	BioVU	UtC	EUR	topVSother	56759	391	1.73803	1.35187	2.23449	1.62e-05	-0.194729	-0.10044	-0.128716	0.0156299
first_tile	BioVU	UtC	EUR	topVSmid	12600	100	1.4994	1.10588	2.03295	0.00910839	-0.0005383	0.00292327	-0.0014901	-0.0335968
first_tile	BioVU	VTE	AFR	1	1436	37	1	1	1	0	-1.73461	-1.65794	-1.6198	-1.53326
first_tile	BioVU	VTE	AFR	2	1443	30	0.810055	0.496455	1.32175	0.399068	-1.04092	-1.0063	-1.02925	-0.997673
first_tile	BioVU	VTE	AFR	3	1442	31	0.82842	0.509683	1.34648	0.447519	-0.670303	-0.668623	-0.665446	-0.680704
first_tile	BioVU	VTE	AFR	4	1444	29	0.773149	0.47154	1.26768	0.307807	-0.379591	-0.389481	-0.376487	-0.39921
first_tile	BioVU	VTE	AFR	5	1433	40	1.09668	0.694733	1.73118	0.691936	-0.125612	-0.119131	-0.125916	-0.103257
first_tile	BioVU	VTE	AFR	6	1433	39	1.06508	0.672964	1.68567	0.7878	0.131406	0.141877	0.131302	0.136679
first_tile	BioVU	VTE	AFR	7	1418	55	1.52842	0.997304	2.34239	0.0514619	0.390126	0.392453	0.388457	0.391572
first_tile	BioVU	VTE	AFR	8	1412	61	1.65524	1.08825	2.51763	0.0185098	0.674054	0.683659	0.671121	0.682971
first_tile	BioVU	VTE	AFR	9	1420	53	1.43121	0.930879	2.20046	0.102337	1.04161	1.01016	1.03731	0.974146
first_tile	BioVU	VTE	AFR	10	1414	59	1.61715	1.06133	2.46404	0.0252834	1.77886	1.76415	1.63259	1.64224
first_tile	BioVU	VTE	AFR	topVSother	12881	375	1.43017	1.07897	1.89568	0.0128224	-0.195273	-0.0158939	-0.133823	0.147971
first_tile	BioVU	VTE	AFR	topVSmid	2866	79	1.48022	1.04604	2.09462	0.0268217	0.00289661	0.00972081	-0.0023365	-0.0125135
first_tile	BioVU	VTE	EUR	1	6650	142	1	1	1	0	-1.61167	-1.58318	-1.51754	-1.48406
first_tile	BioVU	VTE	EUR	2	6627	164	1.1657	0.928452	1.46358	0.186637	-0.995678	-1.01034	-0.98986	-1.00426
first_tile	BioVU	VTE	EUR	3	6623	168	1.19558	0.953417	1.49925	0.121886	-0.667823	-0.661716	-0.664471	-0.661503
first_tile	BioVU	VTE	EUR	4	6606	185	1.32475	1.06138	1.65348	0.0128927	-0.405284	-0.413313	-0.404152	-0.411473
first_tile	BioVU	VTE	EUR	5	6595	197	1.42056	1.14141	1.76798	0.00166147	-0.163959	-0.157981	-0.163941	-0.150916
first_tile	BioVU	VTE	EUR	6	6551	240	1.74613	1.41444	2.15559	2.15e-07	0.0700761	0.0801891	0.0703394	0.0848858
first_tile	BioVU	VTE	EUR	7	6561	230	1.67001	1.35057	2.065	2.2e-06	0.322471	0.315598	0.319722	0.311466
first_tile	BioVU	VTE	EUR	8	6512	279	2.04865	1.66842	2.51553	7.55e-12	0.610651	0.613682	0.60598	0.613395
first_tile	BioVU	VTE	EUR	9	6521	270	1.98643	1.61587	2.44198	7.25e-11	1.00344	0.999117	0.991628	0.987794
first_tile	BioVU	VTE	EUR	10	6372	420	3.19085	2.6286	3.87336	8.7e-32	1.94646	2.10293	1.76212	1.84668
first_tile	BioVU	VTE	EUR	topVSother	59246	1875	2.1241	1.90403	2.3696	1.56e-41	-0.209344	-0.0407734	-0.170712	0.0461318
first_tile	BioVU	VTE	EUR	topVSmid	13146	437	2.02623	1.76518	2.32588	1.07e-23	-0.0473331	-0.0271785	-0.0470273	-0.0180908
first_tile	FinnGen	AAA	EUR	1	15165	50	1	1	1	0	-1.75287	-1.70353	-1.64422	-1.5783
first_tile	FinnGen	AAA	EUR	2	15150	65	1.30201	0.89853	1.88668	0.163137	-1.04183	-1.02068	-1.03448	-1.0077
first_tile	FinnGen	AAA	EUR	3	15137	78	1.6097	1.12596	2.30128	0.00903955	-0.676082	-0.672843	-0.674236	-0.680433
first_tile	FinnGen	AAA	EUR	4	15121	93	1.91048	1.35156	2.70055	0.00024632	-0.38241	-0.383401	-0.380185	-0.38606
first_tile	FinnGen	AAA	EUR	5	15098	117	2.46132	1.76295	3.43635	1.22e-07	-0.123943	-0.117931	-0.12413	-0.113548
first_tile	FinnGen	AAA	EUR	6	15081	133	2.83579	2.0434	3.93547	4.54e-10	0.128996	0.1342	0.128128	0.126141
first_tile	FinnGen	AAA	EUR	7	15088	127	2.66406	1.91567	3.70482	5.76e-09	0.388996	0.39323	0.388253	0.395227
first_tile	FinnGen	AAA	EUR	8	15075	139	2.94513	2.12625	4.07937	8.12e-11	0.681716	0.689212	0.679417	0.686743
first_tile	FinnGen	AAA	EUR	9	15020	195	4.25157	3.1076	5.81667	1.43e-19	1.05252	1.05992	1.04357	1.05525
first_tile	FinnGen	AAA	EUR	10	15008	207	4.52677	3.31485	6.18176	2.13e-21	1.75594	1.89272	1.64729	1.74125
first_tile	FinnGen	AAA	EUR	topVSother	135935	997	1.96068	1.68293	2.28426	5.66e-18	-0.193866	0.117169	-0.126798	0.201743
first_tile	FinnGen	AAA	EUR	topVSmid	30179	250	1.70627	1.41458	2.0581	2.32e-08	0.00245513	0.0162026	0.002634	0.0222252
first_tile	FinnGen	AcApp	EUR	1	14989	1000	1	1	1	0	-1.74454	-1.70685	-1.63017	-1.59934
first_tile	FinnGen	AcApp	EUR	2	14951	1037	1.02213	0.928031	1.12578	0.656861	-1.03668	-1.03942	-1.0288	-1.03393
first_tile	FinnGen	AcApp	EUR	3	14956	1033	1.01691	0.923126	1.12021	0.734144	-0.669625	-0.671973	-0.666993	-0.671804
first_tile	FinnGen	AcApp	EUR	4	14872	1115	1.08008	0.981911	1.18806	0.113075	-0.379332	-0.376324	-0.378051	-0.373353
first_tile	FinnGen	AcApp	EUR	5	14808	1180	1.16671	1.06191	1.28185	0.00132348	-0.120215	-0.121103	-0.120823	-0.118619
first_tile	FinnGen	AcApp	EUR	6	14784	1204	1.17629	1.07094	1.29199	0.00069433	0.131458	0.131461	0.130238	0.128614
first_tile	FinnGen	AcApp	EUR	7	14784	1205	1.18136	1.07551	1.29763	0.00050174	0.394515	0.395607	0.393523	0.394629
first_tile	FinnGen	AcApp	EUR	8	14711	1276	1.26383	1.15177	1.38679	7.7e-07	0.68653	0.687512	0.682915	0.687877
first_tile	FinnGen	AcApp	EUR	9	14683	1305	1.27181	1.15944	1.39507	3.49e-07	1.05694	1.05403	1.04941	1.04586
first_tile	FinnGen	AcApp	EUR	10	14554	1434	1.43762	1.31268	1.57444	5.06e-15	1.76516	1.78362	1.6583	1.67644
first_tile	FinnGen	AcApp	EUR	topVSother	133538	10355	1.2708	1.19292	1.35376	1.11e-13	-0.192381	-0.111406	-0.127264	-0.0372105
first_tile	FinnGen	AcApp	EUR	topVSmid	29592	2384	1.22964	1.14089	1.32531	6.37e-08	0.00551983	0.00645	0.00647923	0.00964441
first_tile	FinnGen	Appendectomy	EUR	1	15131	952	1	1	1	0	-1.75336	-1.73413	-1.64261	-1.6108
first_tile	FinnGen	Appendectomy	EUR	2	15081	1002	1.06742	0.970198	1.17439	0.180548	-1.0404	-1.03421	-1.03205	-1.02166
first_tile	FinnGen	Appendectomy	EUR	3	15050	1033	1.1106	1.01011	1.22108	0.0301659	-0.668882	-0.664852	-0.665659	-0.660732
first_tile	FinnGen	Appendectomy	EUR	4	15086	997	1.07523	0.977242	1.18304	0.136805	-0.380119	-0.380663	-0.37878	-0.378663
first_tile	FinnGen	Appendectomy	EUR	5	15131	953	1.01367	0.920419	1.11637	0.782751	-0.122357	-0.122714	-0.122204	-0.121306
first_tile	FinnGen	Appendectomy	EUR	6	14966	1116	1.183	1.07749	1.29884	0.00042207	0.128878	0.125698	0.128907	0.125231
first_tile	FinnGen	Appendectomy	EUR	7	14993	1090	1.16093	1.05698	1.27511	0.00182201	0.387105	0.386644	0.386104	0.381596
first_tile	FinnGen	Appendectomy	EUR	8	14968	1116	1.18978	1.08371	1.30622	0.00026486	0.680653	0.682621	0.677298	0.679433
first_tile	FinnGen	Appendectomy	EUR	9	14974	1108	1.18569	1.07983	1.30191	0.00035718	1.05065	1.05502	1.0432	1.05016
first_tile	FinnGen	Appendectomy	EUR	10	14886	1197	1.28472	1.17156	1.40881	1e-07	1.76137	1.76093	1.64972	1.63647
first_tile	FinnGen	Appendectomy	EUR	topVSother	135380	9367	1.15778	1.08418	1.23637	1.23e-05	-0.193675	-0.147106	-0.126258	-0.0678806
first_tile	FinnGen	Appendectomy	EUR	topVSmid	30097	2069	1.17125	1.08377	1.26579	6.58e-05	0.00257187	0.0112772	0.00158809	0.0205344
first_tile	FinnGen	Asthma	EUR	1	10240	867	1	1	1	0	-1.71824	-1.63759	-1.60824	-1.52846
first_tile	FinnGen	Asthma	EUR	2	10115	992	1.14582	1.03925	1.26332	0.0062756	-0.993621	-0.988134	-0.984806	-0.974132
first_tile	FinnGen	Asthma	EUR	3	9885	1222	1.41572	1.28888	1.55505	3.9e-13	-0.62303	-0.61719	-0.619947	-0.609642
first_tile	FinnGen	Asthma	EUR	4	9811	1296	1.50037	1.36719	1.64652	1.18e-17	-0.328823	-0.328688	-0.327894	-0.328979
first_tile	FinnGen	Asthma	EUR	5	9667	1441	1.68382	1.53687	1.84482	4.88e-29	-0.0651737	-0.0637217	-0.0654353	-0.0616439
first_tile	FinnGen	Asthma	EUR	6	9478	1627	1.91104	1.74697	2.09052	2.12e-45	0.193567	0.195814	0.193056	0.198487
first_tile	FinnGen	Asthma	EUR	7	9364	1743	2.06469	1.88902	2.25669	1.76e-57	0.457957	0.460209	0.456057	0.458934
first_tile	FinnGen	Asthma	EUR	8	9131	1976	2.36009	2.16236	2.57591	1.89e-82	0.75352	0.758331	0.750273	0.759014
first_tile	FinnGen	Asthma	EUR	9	8814	2293	2.79217	2.56196	3.04306	5.49e-121	1.12586	1.13504	1.11669	1.12998
first_tile	FinnGen	Asthma	EUR	10	8063	3044	3.9271	3.6108	4.2711	1.07e-223	1.82728	1.91626	1.71506	1.79538
first_tile	FinnGen	Asthma	EUR	topVSother	86505	13457	2.24218	2.13574	2.35393	2.93e-232	-0.170318	0.115168	-0.108958	0.211786
first_tile	FinnGen	Asthma	EUR	topVSmid	19145	3068	2.18604	2.05823	2.32178	7.99e-143	0.0629193	0.0739133	0.061372	0.0799221
first_tile	FinnGen	COPD	EUR	1	13840	356	1	1	1	0	-1.74149	-1.68996	-1.63369	-1.60383
first_tile	FinnGen	COPD	EUR	2	13731	465	1.31678	1.14355	1.51625	0.00013135	-1.0325	-1.02525	-1.02462	-1.00903
first_tile	FinnGen	COPD	EUR	3	13699	497	1.42106	1.23642	1.63326	7.47e-07	-0.665851	-0.663497	-0.662603	-0.659298
first_tile	FinnGen	COPD	EUR	4	13639	556	1.61478	1.40916	1.8504	5.36e-12	-0.374619	-0.372981	-0.37355	-0.374236
first_tile	FinnGen	COPD	EUR	5	13605	591	1.75398	1.5329	2.00693	2.97e-16	-0.112676	-0.110283	-0.112394	-0.105599
first_tile	FinnGen	COPD	EUR	6	13608	588	1.73407	1.51532	1.98441	1.23e-15	0.140605	0.143781	0.139636	0.142152
first_tile	FinnGen	COPD	EUR	7	13488	707	2.13014	1.86907	2.42768	8.71e-30	0.403117	0.404	0.401959	0.401369
first_tile	FinnGen	COPD	EUR	8	13417	779	2.34261	2.05948	2.66466	2.26e-38	0.694306	0.694476	0.692151	0.685445
first_tile	FinnGen	COPD	EUR	9	13324	872	2.71068	2.38778	3.07724	1.4e-53	1.05987	1.06134	1.04943	1.05833
first_tile	FinnGen	COPD	EUR	10	13104	1092	3.50513	3.09839	3.96526	2.23e-88	1.77469	1.83786	1.66479	1.72962
first_tile	FinnGen	COPD	EUR	topVSother	122351	5411	1.98019	1.84866	2.12108	1.55e-84	-0.190072	0.0288255	-0.122913	0.120056
first_tile	FinnGen	COPD	EUR	topVSmid	27213	1179	2.00545	1.83941	2.18648	4.15e-56	0.0139786	0.0164257	0.0127947	0.0120353
first_tile	FinnGen	Gout	EUR	1	15025	137	1	1	1	0	-1.71144	-1.63559	-1.60312	-1.53647
first_tile	FinnGen	Gout	EUR	2	14988	172	1.26424	1.00822	1.58527	0.0422636	-1.02398	-1.00459	-1.01612	-0.986994
first_tile	FinnGen	Gout	EUR	3	14965	195	1.43446	1.1507	1.78818	0.00133561	-0.669758	-0.661364	-0.666781	-0.655985
first_tile	FinnGen	Gout	EUR	4	14905	256	1.89973	1.54063	2.34252	1.94e-09	-0.387842	-0.38988	-0.386854	-0.395423
first_tile	FinnGen	Gout	EUR	5	14860	300	2.22724	1.81577	2.73194	1.54e-14	-0.133681	-0.128604	-0.134761	-0.126172
first_tile	FinnGen	Gout	EUR	6	14866	295	2.21469	1.80453	2.71808	2.76e-14	0.112499	0.112115	0.111583	0.110843
first_tile	FinnGen	Gout	EUR	7	14818	342	2.54156	2.08005	3.10545	7.26e-20	0.370127	0.37829	0.368676	0.378904
first_tile	FinnGen	Gout	EUR	8	14815	346	2.58166	2.11346	3.15357	1.55e-20	0.662803	0.670592	0.659439	0.67555
first_tile	FinnGen	Gout	EUR	9	14766	394	2.96378	2.4345	3.60812	2.63e-27	1.04036	1.04874	1.02844	1.04726
first_tile	FinnGen	Gout	EUR	10	14577	584	4.51337	3.73753	5.45027	2.84e-55	1.81886	1.90217	1.68919	1.77246
first_tile	FinnGen	Gout	EUR	topVSother	134008	2437	2.24034	2.04125	2.45885	1.01e-64	-0.19785	0.0588656	-0.139839	0.121324
first_tile	FinnGen	Gout	EUR	topVSmid	29726	595	2.02862	1.80422	2.28093	2.84e-32	-0.0105659	-0.0092556	-0.011269	-0.0122933
first_tile	FinnGen	HF	EUR	1	14567	696	1	1	1	0	-1.74894	-1.73189	-1.63943	-1.62529
first_tile	FinnGen	HF	EUR	2	14487	776	1.14615	1.03012	1.27525	0.0122443	-1.03605	-1.02941	-1.02842	-1.01591
first_tile	FinnGen	HF	EUR	3	14489	774	1.16849	1.05012	1.3002	0.00427108	-0.670121	-0.667833	-0.66824	-0.666603
first_tile	FinnGen	HF	EUR	4	14383	879	1.34148	1.20894	1.48856	3.12e-08	-0.377231	-0.377386	-0.376806	-0.376094
first_tile	FinnGen	HF	EUR	5	14388	875	1.35413	1.2202	1.50275	1.16e-08	-0.116006	-0.117865	-0.116082	-0.117729
first_tile	FinnGen	HF	EUR	6	14303	961	1.49215	1.3471	1.65282	1.71e-14	0.138879	0.142078	0.140165	0.143145
first_tile	FinnGen	HF	EUR	7	14328	934	1.46611	1.32277	1.62498	3.12e-13	0.400154	0.402577	0.399164	0.400524
first_tile	FinnGen	HF	EUR	8	14258	1004	1.58714	1.43398	1.75665	4.58e-19	0.688992	0.691077	0.686532	0.68825
first_tile	FinnGen	HF	EUR	9	14194	1069	1.72376	1.55911	1.90581	2.16e-26	1.054	1.05078	1.04618	1.0434
first_tile	FinnGen	HF	EUR	10	14074	1189	1.99065	1.80351	2.1972	1.58e-42	1.76114	1.78073	1.65087	1.67014
first_tile	FinnGen	HF	EUR	topVSother	129397	7968	1.46216	1.36994	1.56059	2.97e-30	-0.191552	-0.0786027	-0.123948	0.00619445
first_tile	FinnGen	HF	EUR	topVSmid	28691	1836	1.39794	1.29328	1.51107	3.24e-17	0.0110591	0.0181945	0.00934315	0.0210495
first_tile	FinnGen	IPF	EUR	1	15955	52	1	1	1	0	-1.7537	-1.76066	-1.64761	-1.67257
first_tile	FinnGen	IPF	EUR	2	15957	50	0.956315	0.647983	1.41136	0.822031	-1.04397	-1.04931	-1.03531	-1.05006
first_tile	FinnGen	IPF	EUR	3	15935	72	1.39675	0.976602	1.99766	0.0672032	-0.67786	-0.673786	-0.674348	-0.662377
first_tile	FinnGen	IPF	EUR	4	15932	75	1.45971	1.02364	2.08154	0.0367013	-0.385846	-0.389855	-0.384638	-0.394196
first_tile	FinnGen	IPF	EUR	5	15945	62	1.20908	0.835396	1.74992	0.314157	-0.124456	-0.124283	-0.123255	-0.12563
first_tile	FinnGen	IPF	EUR	6	15933	73	1.43077	1.00134	2.04436	0.0491436	0.12787	0.10961	0.127684	0.0929007
first_tile	FinnGen	IPF	EUR	7	15933	74	1.44019	1.00894	2.05577	0.0445331	0.387807	0.390615	0.386596	0.400155
first_tile	FinnGen	IPF	EUR	8	15925	82	1.59748	1.12719	2.26399	0.00846472	0.678889	0.684322	0.677714	0.692391
first_tile	FinnGen	IPF	EUR	9	15902	105	2.06472	1.47881	2.88277	2.07e-05	1.04454	1.06663	1.03488	1.07508
first_tile	FinnGen	IPF	EUR	10	15902	105	2.04923	1.46756	2.86144	2.53e-05	1.75666	1.79767	1.64393	1.71109
first_tile	FinnGen	IPF	EUR	topVSother	143417	645	1.46994	1.19453	1.80885	0.0002734	-0.194778	-0.0379218	-0.123797	0.020135
first_tile	FinnGen	IPF	EUR	topVSmid	31878	135	1.54824	1.19795	2.00096	0.00083749	0.00165957	0.00219286	0.00082619	0.0136728
first_tile	FinnGen	POAG	EUR	1	15629	129	1	1	1	0	-1.74323	-1.67804	-1.63311	-1.57604
first_tile	FinnGen	POAG	EUR	2	15563	195	1.54078	1.23164	1.92752	0.00015463	-1.03725	-1.0344	-1.03018	-1.00747
first_tile	FinnGen	POAG	EUR	3	15546	211	1.65813	1.3299	2.06736	7.01e-06	-0.670012	-0.66417	-0.667774	-0.654774
first_tile	FinnGen	POAG	EUR	4	15520	238	1.88679	1.52046	2.34139	8.19e-09	-0.380514	-0.383014	-0.380174	-0.378153
first_tile	FinnGen	POAG	EUR	5	15452	306	2.42652	1.97204	2.98575	5.4e-17	-0.120057	-0.124894	-0.118905	-0.130275
first_tile	FinnGen	POAG	EUR	6	15447	310	2.47701	2.0138	3.04677	8.9e-18	0.131993	0.136363	0.131091	0.139777
first_tile	FinnGen	POAG	EUR	7	15415	343	2.7709	2.25927	3.39838	1.3e-22	0.393979	0.396113	0.392703	0.400922
first_tile	FinnGen	POAG	EUR	8	15340	417	3.38656	2.77486	4.13311	3.5e-33	0.687895	0.690155	0.686224	0.694156
first_tile	FinnGen	POAG	EUR	9	15304	454	3.71909	3.05299	4.53053	6.85e-39	1.0598	1.07341	1.05108	1.07499
first_tile	FinnGen	POAG	EUR	10	15068	690	5.80213	4.79829	7.01599	1.52e-73	1.77068	1.90698	1.65974	1.79759
first_tile	FinnGen	POAG	EUR	topVSother	139216	2603	2.51204	2.30443	2.73837	2.97e-97	-0.191649	0.102026	-0.125155	0.196741
first_tile	FinnGen	POAG	EUR	topVSmid	30899	616	2.36247	2.11388	2.64031	7.02e-52	0.00594779	0.00658236	0.00483934	0.00575633
first_tile	FinnGen	Stroke	EUR	1	12311	1194	1	1	1	0	-1.75042	-1.73555	-1.64425	-1.63327
first_tile	FinnGen	Stroke	EUR	2	12171	1334	1.15248	1.05967	1.25341	0.00092307	-1.03875	-1.03966	-1.03078	-1.03144
first_tile	FinnGen	Stroke	EUR	3	12199	1306	1.12679	1.03566	1.22593	0.00553069	-0.666505	-0.663242	-0.664438	-0.65863
first_tile	FinnGen	Stroke	EUR	4	12152	1353	1.18429	1.08914	1.28776	7.55e-05	-0.37535	-0.37769	-0.373776	-0.377788
first_tile	FinnGen	Stroke	EUR	5	12137	1368	1.18608	1.091	1.28945	6.25e-05	-0.1159	-0.118683	-0.115951	-0.118746
first_tile	FinnGen	Stroke	EUR	6	12109	1395	1.22181	1.12423	1.32786	2.39e-06	0.134923	0.135797	0.133634	0.135256
first_tile	FinnGen	Stroke	EUR	7	12133	1372	1.21516	1.11777	1.32103	4.83e-06	0.395308	0.399166	0.393511	0.399141
first_tile	FinnGen	Stroke	EUR	8	12027	1478	1.31803	1.21385	1.43116	4.94e-11	0.68537	0.688912	0.681404	0.689858
first_tile	FinnGen	Stroke	EUR	9	12001	1505	1.37615	1.26768	1.4939	2.48e-14	1.05174	1.0517	1.04407	1.04818
first_tile	FinnGen	Stroke	EUR	10	11905	1599	1.48111	1.36547	1.60654	2.79e-21	1.76362	1.77332	1.65423	1.64402
first_tile	FinnGen	Stroke	EUR	topVSother	109240	12305	1.23748	1.16879	1.31019	2.6e-13	-0.1922	-0.134953	-0.121408	-0.0655235
first_tile	FinnGen	Stroke	EUR	topVSmid	24246	2763	1.22904	1.14879	1.3149	2.15e-09	0.00936656	0.0098004	0.00926303	0.0123458
first_tile	FinnGen	ThC	EUR	1	16040	43	1	1	1	0	-1.74613	-1.70102	-1.6337	-1.66483
first_tile	FinnGen	ThC	EUR	2	16045	38	0.887538	0.57322	1.37421	0.592737	-1.04294	-1.01242	-1.03618	-1.00258
first_tile	FinnGen	ThC	EUR	3	16036	47	1.09654	0.724449	1.65974	0.662996	-0.678623	-0.685343	-0.677156	-0.687674
first_tile	FinnGen	ThC	EUR	4	16027	56	1.31513	0.882994	1.95874	0.177734	-0.386909	-0.398779	-0.386277	-0.40188
first_tile	FinnGen	ThC	EUR	5	16027	57	1.33567	0.898112	1.98642	0.15291	-0.126322	-0.118953	-0.126125	-0.122956
first_tile	FinnGen	ThC	EUR	6	16025	57	1.33121	0.895062	1.9799	0.157772	0.124453	0.133356	0.123109	0.137488
first_tile	FinnGen	ThC	EUR	7	15991	93	2.18418	1.51991	3.13874	2.41e-05	0.386152	0.38737	0.38587	0.380038
first_tile	FinnGen	ThC	EUR	8	16009	74	1.73301	1.18871	2.52653	0.00425296	0.677303	0.678442	0.673341	0.673088
first_tile	FinnGen	ThC	EUR	9	15969	113	2.65492	1.86621	3.77697	5.67e-08	1.04774	1.03887	1.03819	1.01585
first_tile	FinnGen	ThC	EUR	10	15922	161	3.81595	2.72171	5.35011	8.01e-15	1.76524	1.85789	1.65092	1.73993
first_tile	FinnGen	ThC	EUR	topVSother	144169	578	2.53504	2.12615	3.02255	3.57e-25	-0.194953	0.0662372	-0.127403	0.21773
first_tile	FinnGen	ThC	EUR	topVSmid	32052	114	2.89405	2.27352	3.68396	6.11e-18	-0.0009424	0.0072016	-0.0002034	0.00348448
first_tile	FinnGen	UtC	EUR	1	9067	72	1	1	1	0	-1.75666	-1.78702	-1.64818	-1.69094
first_tile	FinnGen	UtC	EUR	2	9086	53	0.742493	0.519958	1.06027	0.101414	-1.04753	-1.06532	-1.04004	-1.06429
first_tile	FinnGen	UtC	EUR	3	9072	66	0.928814	0.663981	1.29928	0.666311	-0.676157	-0.665873	-0.672323	-0.654673
first_tile	FinnGen	UtC	EUR	4	9063	77	1.08909	0.788386	1.50448	0.604681	-0.382278	-0.382972	-0.382931	-0.379064
first_tile	FinnGen	UtC	EUR	5	9065	72	1.01894	0.733631	1.41519	0.910887	-0.122342	-0.129418	-0.12211	-0.12896
first_tile	FinnGen	UtC	EUR	6	9060	79	1.11456	0.808384	1.53671	0.508038	0.129679	0.119231	0.129552	0.124114
first_tile	FinnGen	UtC	EUR	7	9064	74	1.04938	0.757197	1.4543	0.772215	0.390557	0.386094	0.388513	0.384111
first_tile	FinnGen	UtC	EUR	8	9043	96	1.35593	0.996842	1.84436	0.0523984	0.680273	0.663729	0.678887	0.658302
first_tile	FinnGen	UtC	EUR	9	9044	94	1.32973	0.976133	1.81141	0.070787	1.04654	1.02278	1.03655	1.01393
first_tile	FinnGen	UtC	EUR	10	9038	101	1.43737	1.05976	1.94952	0.0196341	1.75058	1.73959	1.63518	1.62762
first_tile	FinnGen	UtC	EUR	topVSother	81564	683	1.34247	1.08749	1.65723	0.00613608	-0.193979	-0.102536	-0.12312	0.0073811
first_tile	FinnGen	UtC	EUR	topVSmid	18125	151	1.36275	1.05698	1.75699	0.0169655	0.00363378	0.00066988	0.00186926	0.00896932
first_tile	FinnGen	VTE	EUR	1	15681	402	1	1	1	0	-1.67655	-1.64533	-1.57055	-1.55372
first_tile	FinnGen	VTE	EUR	2	15609	474	1.1873	1.0376	1.3586	0.012534	-1.00873	-1.00183	-1.00188	-0.988626
first_tile	FinnGen	VTE	EUR	3	15586	497	1.24705	1.09133	1.42498	0.00117747	-0.66467	-0.661242	-0.661894	-0.661063
first_tile	FinnGen	VTE	EUR	4	15490	593	1.49745	1.31673	1.70296	7.58e-10	-0.388173	-0.380955	-0.386896	-0.379999
first_tile	FinnGen	VTE	EUR	5	15455	628	1.59	1.40008	1.80569	8.98e-13	-0.13569	-0.137822	-0.136034	-0.13353
first_tile	FinnGen	VTE	EUR	6	15455	628	1.58744	1.39781	1.80278	1.08e-12	0.107515	0.111278	0.108089	0.114177
first_tile	FinnGen	VTE	EUR	7	15347	736	1.88001	1.66135	2.12746	1.43e-23	0.364166	0.368006	0.363832	0.367361
first_tile	FinnGen	VTE	EUR	8	15242	841	2.16059	1.91434	2.4385	9.79e-36	0.65748	0.663601	0.654117	0.668974
first_tile	FinnGen	VTE	EUR	9	15124	959	2.48096	2.20333	2.79357	6.61e-51	1.04368	1.0406	1.03392	1.03187
first_tile	FinnGen	VTE	EUR	10	14701	1382	3.68737	3.29179	4.13049	1.78e-112	1.8671	2.04745	1.7034	1.82274
first_tile	FinnGen	VTE	EUR	topVSother	138989	5758	2.27323	2.1382	2.41678	2.86e-152	-0.197485	0.0207317	-0.145533	0.10198
first_tile	FinnGen	VTE	EUR	topVSmid	30910	1256	2.31159	2.1358	2.50186	9.2e-96	-0.0140876	-0.013272	-0.0152878	-0.0151356
first_tile	ESTBB	Asthma	EUR	1	4094	291	1	1	1	0	-1.71613	-1.67557	-1.60465	-1.57235
first_tile	ESTBB	Asthma	EUR	2	4039	345	1.20309	1.02267	1.41534	0.0257231	-1.00592	-1.00378	-0.996567	-0.997271
first_tile	ESTBB	Asthma	EUR	3	4007	377	1.33026	1.13403	1.56044	0.00045712	-0.646205	-0.638786	-0.644606	-0.628027
first_tile	ESTBB	Asthma	EUR	4	3945	440	1.58211	1.35489	1.84743	6.64e-09	-0.354024	-0.346475	-0.353856	-0.343362
first_tile	ESTBB	Asthma	EUR	5	3926	458	1.65886	1.42212	1.93499	1.17e-10	-0.092047	-0.0936241	-0.09106	-0.0909559
first_tile	ESTBB	Asthma	EUR	6	3857	527	1.92969	1.66006	2.2431	1.12e-17	0.160079	0.16168	0.159553	0.161045
first_tile	ESTBB	Asthma	EUR	7	3847	538	1.99346	1.71554	2.31641	2.14e-19	0.420998	0.425342	0.418023	0.424555
first_tile	ESTBB	Asthma	EUR	8	3778	606	2.28231	1.96919	2.64523	5.93e-28	0.712471	0.719742	0.709386	0.720337
first_tile	ESTBB	Asthma	EUR	9	3681	703	2.71862	2.35199	3.14241	1.02e-41	1.09121	1.09817	1.08265	1.08751
first_tile	ESTBB	Asthma	EUR	10	3586	799	3.20706	2.77907	3.70097	3.04e-57	1.80999	1.83548	1.69571	1.70162
first_tile	ESTBB	Asthma	EUR	topVSother	35174	4285	1.83267	1.68441	1.99397	5.38e-45	-0.184529	0.0588504	-0.122168	0.145062
first_tile	ESTBB	Asthma	EUR	topVSmid	7783	985	1.78169	1.60632	1.97622	8.79e-28	0.0328986	0.0429702	0.031204	0.0554788
first_tile	ESTBB	COPD	EUR	1	3974	350	1	1	1	0	-1.74841	-1.76657	-1.63679	-1.66146
first_tile	ESTBB	COPD	EUR	2	3912	412	1.24363	1.06593	1.45097	0.00557925	-1.02906	-1.03005	-1.01963	-1.01874
first_tile	ESTBB	COPD	EUR	3	3911	412	1.25032	1.07168	1.45874	0.0045095	-0.663237	-0.663336	-0.658802	-0.660085
first_tile	ESTBB	COPD	EUR	4	3898	426	1.30089	1.11612	1.51626	0.00076381	-0.373306	-0.377668	-0.371137	-0.374226
first_tile	ESTBB	COPD	EUR	5	3885	439	1.36515	1.17212	1.58997	6.28e-05	-0.111424	-0.113939	-0.110768	-0.117707
first_tile	ESTBB	COPD	EUR	6	3890	433	1.31593	1.12934	1.53335	0.00043302	0.143235	0.138343	0.143762	0.138038
first_tile	ESTBB	COPD	EUR	7	3847	477	1.48446	1.27734	1.72515	2.57e-07	0.400831	0.408704	0.399616	0.411133
first_tile	ESTBB	COPD	EUR	8	3855	468	1.48516	1.27732	1.72683	2.72e-07	0.689134	0.694563	0.684679	0.692083
first_tile	ESTBB	COPD	EUR	9	3796	528	1.73899	1.49993	2.01615	2.25e-13	1.05623	1.05909	1.04323	1.05801
first_tile	ESTBB	COPD	EUR	10	3792	532	1.76452	1.52159	2.04624	5.72e-14	1.76439	1.81541	1.64922	1.71181
first_tile	ESTBB	COPD	EUR	topVSother	34968	3945	1.30419	1.17885	1.44287	2.59e-07	-0.191334	-0.0982943	-0.121942	-0.0261403
first_tile	ESTBB	COPD	EUR	topVSmid	7775	872	1.32131	1.17134	1.49047	5.81e-06	0.0159875	0.011334	0.0160181	0.0138163
first_tile	ESTBB	Gout	EUR	1	4572	131	1	1	1	0	-1.66866	-1.59579	-1.57183	-1.47287
first_tile	ESTBB	Gout	EUR	2	4525	177	1.35311	1.06993	1.71124	0.0115964	-1.00837	-0.988792	-0.999795	-0.987168
first_tile	ESTBB	Gout	EUR	3	4509	193	1.51402	1.20173	1.90747	0.00043287	-0.667415	-0.649497	-0.667745	-0.63857
first_tile	ESTBB	Gout	EUR	4	4513	189	1.53092	1.21396	1.93063	0.00032046	-0.390051	-0.390433	-0.386751	-0.383193
first_tile	ESTBB	Gout	EUR	5	4484	218	1.7933	1.43044	2.24821	4.11e-07	-0.142966	-0.141035	-0.14188	-0.137132
first_tile	ESTBB	Gout	EUR	6	4470	232	1.94611	1.55606	2.43392	5.39e-09	0.10288	0.0966975	0.10246	0.098928
first_tile	ESTBB	Gout	EUR	7	4419	283	2.34129	1.88444	2.90889	1.58e-14	0.363166	0.369964	0.361953	0.377532
first_tile	ESTBB	Gout	EUR	8	4433	269	2.25287	1.80999	2.80412	3.52e-13	0.665263	0.668343	0.661338	0.66323
first_tile	ESTBB	Gout	EUR	9	4356	346	2.92395	2.3666	3.61256	2.68e-23	1.05014	1.05811	1.04258	1.05738
first_tile	ESTBB	Gout	EUR	10	4288	414	3.71601	3.01991	4.57256	2.5e-35	1.86905	1.94722	1.72436	1.80904
first_tile	ESTBB	Gout	EUR	topVSother	40281	2038	2.01426	1.79377	2.26185	2.46e-32	-0.198964	0.0289834	-0.154367	0.0946199
first_tile	ESTBB	Gout	EUR	topVSmid	8954	450	1.97932	1.71165	2.28885	3.26e-20	-0.0202355	-0.0184708	-0.0196925	-0.0097112
first_tile	ESTBB	HF	EUR	1	4216	496	1	1	1	0	-1.74449	-1.71007	-1.62966	-1.61775
first_tile	ESTBB	HF	EUR	2	4219	493	1.0734	0.920798	1.25129	0.365295	-1.03642	-1.03739	-1.03042	-1.02706
first_tile	ESTBB	HF	EUR	3	4239	473	1.04365	0.89398	1.21839	0.588504	-0.666101	-0.674036	-0.662256	-0.671071
first_tile	ESTBB	HF	EUR	4	4208	504	1.13441	0.973393	1.32207	0.106371	-0.37619	-0.373482	-0.374853	-0.369893
first_tile	ESTBB	HF	EUR	5	4158	554	1.3335	1.1471	1.5502	0.00017937	-0.116856	-0.116599	-0.114912	-0.115436
first_tile	ESTBB	HF	EUR	6	4176	536	1.29131	1.1097	1.50264	0.00094632	0.133803	0.132554	0.132267	0.133948
first_tile	ESTBB	HF	EUR	7	4167	545	1.32556	1.14011	1.54116	0.000247	0.393291	0.392011	0.392315	0.386708
first_tile	ESTBB	HF	EUR	8	4130	582	1.51196	1.30144	1.75654	6.51e-08	0.6856	0.688213	0.682561	0.692352
first_tile	ESTBB	HF	EUR	9	4127	585	1.50205	1.29374	1.74392	9.25e-08	1.05118	1.04965	1.04384	1.03892
first_tile	ESTBB	HF	EUR	10	4092	620	1.89668	1.63511	2.2001	2.81e-17	1.77237	1.77834	1.65501	1.69902
first_tile	ESTBB	HF	EUR	topVSother	37640	4768	1.52947	1.37577	1.70034	3.72e-15	-0.192682	-0.132549	-0.124226	-0.054072
first_tile	ESTBB	HF	EUR	topVSmid	8334	1090	1.4529	1.28092	1.64796	6.18e-09	0.00874443	0.00592008	0.0100347	0.00428803
first_tile	ESTBB	IPF	EUR	1	4531	12	1	1	1	0	-1.78369	-1.69803	-1.67166	-1.63665
first_tile	ESTBB	IPF	EUR	2	4538	4	0.321043	0.103203	0.998698	0.0497333	-1.03826	-0.967385	-1.02791	-0.964216
first_tile	ESTBB	IPF	EUR	3	4526	16	1.25719	0.591313	2.67291	0.552021	-0.665926	-0.655569	-0.663054	-0.645835
first_tile	ESTBB	IPF	EUR	4	4536	6	0.465105	0.173648	1.24575	0.127796	-0.373894	-0.381147	-0.372292	-0.383264
first_tile	ESTBB	IPF	EUR	5	4531	11	0.839039	0.367399	1.91614	0.677021	-0.114915	-0.109544	-0.113535	-0.122805
first_tile	ESTBB	IPF	EUR	6	4533	9	0.6871	0.287176	1.64396	0.399151	0.133116	0.0937139	0.131572	0.0704721
first_tile	ESTBB	IPF	EUR	7	4520	22	1.72672	0.846141	3.52373	0.133375	0.38951	0.38329	0.386419	0.387153
first_tile	ESTBB	IPF	EUR	8	4529	13	1.03405	0.467431	2.28755	0.934117	0.679467	0.715327	0.676586	0.729248
first_tile	ESTBB	IPF	EUR	9	4533	9	0.693754	0.289663	1.66157	0.411916	1.04185	1.04672	1.03712	1.07664
first_tile	ESTBB	IPF	EUR	10	4528	14	1.1113	0.508269	2.42978	0.791469	1.7359	1.6442	1.63087	1.60382
first_tile	ESTBB	IPF	EUR	topVSother	40777	102	1.24636	0.710473	2.18645	0.4425	-0.19276	-0.100307	-0.113887	0.0331933
first_tile	ESTBB	IPF	EUR	topVSmid	9064	20	1.47739	0.742231	2.94069	0.266469	0.00912766	-0.0180777	0.0104589	0.00365449
first_tile	ESTBB	POAG	EUR	1	3970	129	1	1	1	0	-1.74246	-1.67795	-1.63176	-1.60871
first_tile	ESTBB	POAG	EUR	2	3959	140	1.09341	0.844976	1.41488	0.497102	-1.02911	-1.01523	-1.02438	-0.989596
first_tile	ESTBB	POAG	EUR	3	3924	175	1.43407	1.12046	1.83546	0.00419216	-0.658842	-0.654346	-0.655605	-0.649035
first_tile	ESTBB	POAG	EUR	4	3940	158	1.30648	1.01586	1.68026	0.0372926	-0.375792	-0.377552	-0.374053	-0.379208
first_tile	ESTBB	POAG	EUR	5	3916	183	1.47454	1.1545	1.8833	0.00186561	-0.115916	-0.119838	-0.114527	-0.122385
first_tile	ESTBB	POAG	EUR	6	3893	206	1.67613	1.31944	2.12926	2.33e-05	0.134901	0.123717	0.135824	0.114284
first_tile	ESTBB	POAG	EUR	7	3880	218	1.89374	1.4942	2.40011	1.28e-07	0.393715	0.392957	0.392977	0.397266
first_tile	ESTBB	POAG	EUR	8	3832	267	2.28891	1.81816	2.88156	1.8e-12	0.690263	0.698065	0.687843	0.699429
first_tile	ESTBB	POAG	EUR	9	3838	261	2.31114	1.83429	2.91195	1.2e-12	1.06524	1.07233	1.05552	1.07089
first_tile	ESTBB	POAG	EUR	10	3783	316	2.93348	2.34107	3.6758	8.71e-21	1.77779	1.82617	1.66531	1.70479
first_tile	ESTBB	POAG	EUR	topVSother	35152	1737	1.83097	1.5955	2.10119	7.18e-18	-0.191323	0.013086	-0.125987	0.0932828
first_tile	ESTBB	POAG	EUR	topVSmid	7809	389	1.87471	1.5819	2.22172	4.07e-13	0.00912303	0.00913965	0.0101975	0.0226141
first_tile	ESTBB	Stroke	EUR	1	4317	100	1	1	1	0	-1.74101	-1.68481	-1.63074	-1.56647
first_tile	ESTBB	Stroke	EUR	2	4323	94	0.895292	0.663238	1.20854	0.469936	-1.03671	-1.03153	-1.02928	-0.999645
first_tile	ESTBB	Stroke	EUR	3	4309	107	1.06002	0.792032	1.41869	0.695054	-0.676676	-0.682266	-0.673607	-0.671536
first_tile	ESTBB	Stroke	EUR	4	4312	105	1.13257	0.84582	1.51653	0.403272	-0.389469	-0.395086	-0.38843	-0.39073
first_tile	ESTBB	Stroke	EUR	5	4292	124	1.36601	1.02957	1.81241	0.0306202	-0.128343	-0.122707	-0.127626	-0.115791
first_tile	ESTBB	Stroke	EUR	6	4297	120	1.21872	0.916896	1.61991	0.173067	0.121589	0.135761	0.121032	0.145576
first_tile	ESTBB	Stroke	EUR	7	4310	106	1.14596	0.855299	1.53539	0.361354	0.381361	0.383631	0.379735	0.39014
first_tile	ESTBB	Stroke	EUR	8	4285	132	1.42554	1.07688	1.88708	0.0132275	0.676465	0.675953	0.67213	0.670833
first_tile	ESTBB	Stroke	EUR	9	4288	128	1.45881	1.10103	1.93287	0.00852875	1.04699	1.06864	1.04017	1.06577
first_tile	ESTBB	Stroke	EUR	10	4290	127	1.5553	1.17143	2.06496	0.00225713	1.7691	1.74559	1.64844	1.61884
first_tile	ESTBB	Stroke	EUR	topVSother	38733	1016	1.30776	1.07033	1.59785	0.00866773	-0.195942	-0.110413	-0.129787	-0.0494517
first_tile	ESTBB	Stroke	EUR	topVSmid	8589	244	1.17433	0.929344	1.4839	0.178251	-0.0033047	0.00440835	-0.003935	-0.0058603
first_tile	ESTBB	ThC	EUR	1	4116	3	1	1	1	0	-1.74655	-1.69846	-1.6423	-1.69124
first_tile	ESTBB	ThC	EUR	2	4114	5	1.6628	0.396638	6.97084	0.486807	-1.04429	-1.03606	-1.03614	-0.990501
first_tile	ESTBB	ThC	EUR	3	4107	11	3.65034	1.01619	13.1128	0.0471879	-0.683608	-0.682949	-0.680179	-0.663516
first_tile	ESTBB	ThC	EUR	4	4113	6	2.01997	0.504124	8.09381	0.3208	-0.391863	-0.445404	-0.389684	-0.470189
first_tile	ESTBB	ThC	EUR	5	4107	12	3.97599	1.11969	14.1187	0.0327731	-0.129927	-0.100863	-0.127982	-0.0689672
first_tile	ESTBB	ThC	EUR	6	4114	4	1.3622	0.304294	6.09799	0.686068	0.124822	0.0948214	0.123682	0.0786083
first_tile	ESTBB	ThC	EUR	7	4110	9	3.1769	0.858276	11.7593	0.0834306	0.38887	0.426804	0.387153	0.41587
first_tile	ESTBB	ThC	EUR	8	4104	14	4.80701	1.37842	16.7636	0.0137555	0.682379	0.696309	0.677027	0.685821
first_tile	ESTBB	ThC	EUR	9	4104	15	5.03366	1.45395	17.4268	0.0107498	1.05473	1.05302	1.04818	1.02856
first_tile	ESTBB	ThC	EUR	10	4090	29	9.91064	3.01205	32.6093	0.00016028	1.75967	1.70549	1.65469	1.59504
first_tile	ESTBB	ThC	EUR	topVSother	36989	79	3.34555	2.17709	5.14114	3.61e-08	-0.194573	0.102447	-0.128532	0.158144
first_tile	ESTBB	ThC	EUR	topVSmid	8221	16	3.73177	2.01226	6.92066	2.93e-05	-0.0024444	-0.0519417	-0.0039522	-0.0576577
first_tile	ESTBB	UtC	EUR	1	2142	23	1	1	1	0	-1.76048	-1.85	-1.66133	-1.65013
first_tile	ESTBB	UtC	EUR	2	2144	20	0.93091	0.507325	1.70816	0.817185	-1.04778	-1.04453	-1.03986	-1.02192
first_tile	ESTBB	UtC	EUR	3	2135	29	1.33433	0.765132	2.32696	0.309385	-0.676897	-0.677482	-0.673433	-0.642884
first_tile	ESTBB	UtC	EUR	4	2146	18	0.79314	0.424691	1.48124	0.467099	-0.379585	-0.35022	-0.377147	-0.345301
first_tile	ESTBB	UtC	EUR	5	2138	27	1.25017	0.710735	2.19903	0.438382	-0.123025	-0.137082	-0.123236	-0.121159
first_tile	ESTBB	UtC	EUR	6	2137	27	1.22597	0.69695	2.15654	0.479546	0.130437	0.105418	0.132223	0.100269
first_tile	ESTBB	UtC	EUR	7	2138	26	1.17235	0.662982	2.07305	0.584553	0.387441	0.371882	0.387195	0.364085
first_tile	ESTBB	UtC	EUR	8	2145	19	0.884141	0.4775	1.63708	0.695226	0.676971	0.739989	0.675597	0.756863
first_tile	ESTBB	UtC	EUR	9	2136	28	1.37331	0.783157	2.40816	0.268284	1.04745	1.04554	1.03724	1.03751
first_tile	ESTBB	UtC	EUR	10	2136	29	1.41583	0.811288	2.47084	0.220993	1.75263	1.89576	1.64908	1.79814
first_tile	ESTBB	UtC	EUR	topVSother	19261	217	1.2815	0.864052	1.90063	0.217435	-0.194363	-0.171625	-0.12415	-0.0915411
first_tile	ESTBB	UtC	EUR	topVSmid	4275	54	1.13628	0.717186	1.80026	0.586343	0.00367623	-0.0158321	0.00656039	0.00455814
first_tile	HUNT	Asthma	EUR	1	1371	30	1	1	1	0	-1.73798	-1.67114	-1.63645	-1.55501
first_tile	HUNT	Asthma	EUR	2	1352	49	1.65871	1.04616	2.6299	0.0314038	-1.02971	-1.02969	-1.0208	-1.02848
first_tile	HUNT	Asthma	EUR	3	1338	63	2.14833	1.38124	3.34145	0.00069092	-0.65817	-0.658664	-0.6553	-0.641886
first_tile	HUNT	Asthma	EUR	4	1336	64	2.1902	1.40974	3.40273	0.00048721	-0.366698	-0.385752	-0.361521	-0.385888
first_tile	HUNT	Asthma	EUR	5	1312	89	3.10651	2.03859	4.73387	1.33e-07	-0.101126	-0.111929	-0.0998721	-0.117421
first_tile	HUNT	Asthma	EUR	6	1319	82	2.84899	1.86169	4.35988	1.41e-06	0.150487	0.155057	0.153976	0.152573
first_tile	HUNT	Asthma	EUR	7	1333	67	2.30613	1.4888	3.57218	0.00018222	0.419911	0.424232	0.419746	0.42489
first_tile	HUNT	Asthma	EUR	8	1308	93	3.23647	2.1286	4.92096	3.94e-08	0.708828	0.715142	0.706883	0.718949
first_tile	HUNT	Asthma	EUR	9	1282	119	4.27001	2.83842	6.42366	3.23e-12	1.06945	1.05784	1.061	1.04596
first_tile	HUNT	Asthma	EUR	10	1251	150	5.5566	3.72336	8.29247	4.62e-17	1.77598	1.89154	1.66391	1.75214
first_tile	HUNT	Asthma	EUR	topVSother	11951	656	2.20634	1.82839	2.66241	1.53e-16	-0.185905	0.0865774	-0.116227	0.136786
first_tile	HUNT	Asthma	EUR	topVSmid	2631	171	1.86177	1.47649	2.3476	1.49e-07	0.0250152	0.0160998	0.0231235	0.0157422
first_tile	HUNT	COPD	EUR	1	1362	59	1	1	1	0	-1.73453	-1.63097	-1.61871	-1.58376
first_tile	HUNT	COPD	EUR	2	1351	70	1.19215	0.830801	1.71067	0.340118	-1.0295	-1.02724	-1.02204	-1.02476
first_tile	HUNT	COPD	EUR	3	1344	76	1.31375	0.921145	1.87369	0.13193	-0.659211	-0.660411	-0.659566	-0.647648
first_tile	HUNT	COPD	EUR	4	1340	81	1.44719	1.01897	2.05536	0.0389265	-0.369335	-0.372827	-0.366983	-0.380179
first_tile	HUNT	COPD	EUR	5	1327	94	1.75999	1.2508	2.47646	0.00117749	-0.105525	-0.101107	-0.103852	-0.090206
first_tile	HUNT	COPD	EUR	6	1307	113	2.04266	1.46625	2.84567	2.42e-05	0.146589	0.143207	0.146863	0.142421
first_tile	HUNT	COPD	EUR	7	1307	114	2.07968	1.49393	2.8951	1.44e-05	0.410386	0.413699	0.409384	0.414909
first_tile	HUNT	COPD	EUR	8	1323	97	1.78754	1.27245	2.51115	0.00080983	0.704438	0.705608	0.700094	0.70315
first_tile	HUNT	COPD	EUR	9	1279	142	2.73782	1.98556	3.77508	8.01e-10	1.07721	1.08672	1.06755	1.08291
first_tile	HUNT	COPD	EUR	10	1262	159	3.21238	2.34002	4.40997	5.24e-13	1.7722	1.82639	1.65633	1.71463
first_tile	HUNT	COPD	EUR	topVSother	11940	846	1.89878	1.57409	2.29045	2.06e-11	-0.187313	0.0331844	-0.12295	0.113685
first_tile	HUNT	COPD	EUR	topVSmid	2634	207	1.65565	1.31793	2.07992	1.48e-05	0.019575	0.0322626	0.0185136	0.0420934
first_tile	HUNT	Gout	EUR	1	1461	11	1	1	1	0	-1.68712	-1.51964	-1.59182	-1.36381
first_tile	HUNT	Gout	EUR	2	1455	16	1.44334	0.665346	3.13104	0.353013	-1.02106	-0.993158	-1.01235	-0.97352
first_tile	HUNT	Gout	EUR	3	1450	21	1.96129	0.938884	4.09704	0.0730993	-0.680049	-0.69694	-0.678272	-0.68542
first_tile	HUNT	Gout	EUR	4	1447	25	2.20547	1.0769	4.51674	0.0305741	-0.40076	-0.419106	-0.401351	-0.425241
first_tile	HUNT	Gout	EUR	5	1454	17	1.51039	0.702538	3.24721	0.290995	-0.147978	-0.129584	-0.14954	-0.119072
first_tile	HUNT	Gout	EUR	6	1448	23	2.18445	1.05717	4.51381	0.0348472	0.101113	0.0952387	0.102481	0.126404
first_tile	HUNT	Gout	EUR	7	1435	37	3.51348	1.77808	6.94263	0.00029887	0.360846	0.396925	0.357713	0.424969
first_tile	HUNT	Gout	EUR	8	1437	34	3.0745	1.54587	6.11475	0.00136617	0.659525	0.664623	0.653903	0.667363
first_tile	HUNT	Gout	EUR	9	1437	34	3.186	1.60152	6.3381	0.00095984	1.05779	1.05429	1.04757	1.05714
first_tile	HUNT	Gout	EUR	10	1415	57	5.73377	2.98157	11.0265	1.66e-07	1.8372	1.98252	1.71006	1.81296
first_tile	HUNT	Gout	EUR	topVSother	13024	218	2.58248	1.90884	3.49385	7.64e-10	-0.199604	0.0706273	-0.153268	0.15738
first_tile	HUNT	Gout	EUR	topVSmid	2902	40	3.25918	2.14174	4.95963	3.48e-08	-0.02369	-0.0003111	-0.0222396	0.000412
first_tile	HUNT	HF	EUR	1	1381	71	1	1	1	0	-1.75356	-1.6834	-1.64486	-1.61985
first_tile	HUNT	HF	EUR	2	1370	81	1.19247	0.843427	1.68596	0.319123	-1.02216	-1.03802	-1.01254	-1.04286
first_tile	HUNT	HF	EUR	3	1367	84	1.18131	0.838006	1.66524	0.341531	-0.663416	-0.660092	-0.663985	-0.645861
first_tile	HUNT	HF	EUR	4	1375	76	1.13488	0.798637	1.61268	0.480332	-0.373047	-0.377155	-0.373022	-0.384457
first_tile	HUNT	HF	EUR	5	1364	87	1.26358	0.897879	1.77823	0.179577	-0.11357	-0.119418	-0.110958	-0.120189
first_tile	HUNT	HF	EUR	6	1360	91	1.35427	0.96506	1.90045	0.0793841	0.139523	0.144163	0.139744	0.146125
first_tile	HUNT	HF	EUR	7	1356	95	1.44325	1.03031	2.0217	0.0328719	0.396556	0.390368	0.396881	0.384565
first_tile	HUNT	HF	EUR	8	1333	118	1.89464	1.3684	2.62325	0.00011848	0.674064	0.682337	0.668064	0.687546
first_tile	HUNT	HF	EUR	9	1340	111	1.81465	1.30708	2.51933	0.00037115	1.03534	1.04713	1.02543	1.03559
first_tile	HUNT	HF	EUR	10	1341	111	1.90635	1.37095	2.65084	0.00012521	1.77734	1.81653	1.66477	1.73488
first_tile	HUNT	HF	EUR	topVSother	12246	814	1.40582	1.12238	1.76083	0.00302686	-0.194628	-0.0628395	-0.122623	0.0368013
first_tile	HUNT	HF	EUR	topVSmid	2724	178	1.46586	1.11994	1.91864	0.00535615	0.0127905	0.0153339	0.0135316	0.0248089
first_tile	HUNT	IPF	EUR	1	1395	1	1	1	1	0	-1.75804	-2.47913	-1.64021	-2.47913
first_tile	HUNT	IPF	EUR	2	1392	4	4.04748	0.448566	36.521	0.212878	-1.0349	-0.908444	-1.03034	-0.877452
first_tile	HUNT	IPF	EUR	3	1393	3	2.99923	0.309731	29.0427	0.343033	-0.672943	-0.624602	-0.669395	-0.601747
first_tile	HUNT	IPF	EUR	4	1389	7	6.81469	0.831316	55.8633	0.0737946	-0.387288	-0.41041	-0.38555	-0.404793
first_tile	HUNT	IPF	EUR	5	1392	4	4.26572	0.473246	38.4502	0.195977	-0.129151	-0.0977467	-0.128228	-0.0797422
first_tile	HUNT	IPF	EUR	6	1392	3	3.07064	0.317103	29.7343	0.332795	0.118722	0.178566	0.118653	0.161639
first_tile	HUNT	IPF	EUR	7	1392	4	4.15997	0.460584	37.5725	0.204243	0.386694	0.450971	0.387683	0.495226
first_tile	HUNT	IPF	EUR	8	1395	1	1.01529	0.0630135	16.3585	0.991465	0.682835	0.725956	0.679719	0.725956
first_tile	HUNT	IPF	EUR	9	1385	11	10.8131	1.38312	84.5363	0.0232601	1.04509	0.97457	1.03385	0.932159
first_tile	HUNT	IPF	EUR	10	1394	2	2.08509	0.187555	23.1804	0.549854	1.75368	2.60539	1.648	2.60539
first_tile	HUNT	IPF	EUR	topVSother	12525	38	0.48683	0.116843	2.02839	0.322835	-0.19518	0.0667167	-0.128599	0.0289988
first_tile	HUNT	IPF	EUR	topVSmid	2784	7	0.349471	0.0575468	2.12228	0.253304	-0.0052145	0.0206732	-0.0077662	-0.0752908
first_tile	HUNT	POAG	EUR	1	1281	12	1	1	1	0	-1.73737	-1.86131	-1.63406	-1.66415
first_tile	HUNT	POAG	EUR	2	1283	10	0.876192	0.372115	2.06311	0.762272	-1.04255	-1.0719	-1.03515	-1.02986
first_tile	HUNT	POAG	EUR	3	1274	18	1.60917	0.761232	3.40162	0.212896	-0.670244	-0.704541	-0.665941	-0.707744
first_tile	HUNT	POAG	EUR	4	1271	22	1.79733	0.874099	3.69568	0.110907	-0.378165	-0.370563	-0.376535	-0.364975
first_tile	HUNT	POAG	EUR	5	1262	30	2.69247	1.35208	5.36166	0.00482759	-0.120619	-0.105227	-0.12228	-0.0911317
first_tile	HUNT	POAG	EUR	6	1254	39	3.86491	1.98261	7.53428	7.2e-05	0.136143	0.163757	0.135054	0.169779
first_tile	HUNT	POAG	EUR	7	1250	42	3.83185	1.97564	7.43209	7.05e-05	0.398263	0.43027	0.397689	0.441337
first_tile	HUNT	POAG	EUR	8	1246	47	4.39704	2.28567	8.45877	9.15e-06	0.698879	0.684757	0.699165	0.646939
first_tile	HUNT	POAG	EUR	9	1251	41	3.73589	1.92354	7.25583	9.96e-05	1.06443	1.12061	1.0552	1.11606
first_tile	HUNT	POAG	EUR	10	1239	54	5.44613	2.85247	10.3981	2.8e-07	1.75865	1.9851	1.65646	1.84811
first_tile	HUNT	POAG	EUR	topVSother	11372	261	2.0909	1.52251	2.87148	5.19e-06	-0.191608	0.174487	-0.133338	0.262484
first_tile	HUNT	POAG	EUR	topVSmid	2516	69	1.74547	1.18053	2.58076	0.00524165	0.00735378	0.0468076	0.00539124	0.0705563
first_tile	HUNT	Stroke	EUR	1	1313	45	1	1	1	0	-1.76132	-1.74438	-1.64515	-1.63178
first_tile	HUNT	Stroke	EUR	2	1304	53	1.25475	0.829564	1.89785	0.282411	-1.04146	-1.03657	-1.03305	-1.02318
first_tile	HUNT	Stroke	EUR	3	1309	48	1.12138	0.734691	1.71161	0.595417	-0.674288	-0.666882	-0.671149	-0.665019
first_tile	HUNT	Stroke	EUR	4	1302	55	1.37813	0.914039	2.07786	0.125779	-0.381885	-0.384289	-0.38158	-0.385311
first_tile	HUNT	Stroke	EUR	5	1300	58	1.47925	0.985036	2.22141	0.0591168	-0.120336	-0.128475	-0.119979	-0.132797
first_tile	HUNT	Stroke	EUR	6	1314	43	1.0928	0.707866	1.68705	0.68876	0.138124	0.131302	0.140704	0.139327
first_tile	HUNT	Stroke	EUR	7	1303	54	1.36629	0.9042	2.06453	0.138379	0.398544	0.401303	0.397119	0.402314
first_tile	HUNT	Stroke	EUR	8	1304	53	1.35207	0.893242	2.04659	0.153811	0.680354	0.669096	0.677379	0.644425
first_tile	HUNT	Stroke	EUR	9	1305	52	1.38174	0.91104	2.09562	0.128117	1.04761	1.05187	1.03645	1.05427
first_tile	HUNT	Stroke	EUR	10	1284	74	1.95079	1.32105	2.88072	0.00077955	1.75379	1.71612	1.64271	1.68867
first_tile	HUNT	Stroke	EUR	topVSother	11754	461	1.54206	1.18688	2.00354	0.0011842	-0.191583	-0.166068	-0.120061	-0.132384
first_tile	HUNT	Stroke	EUR	topVSmid	2614	101	1.56238	1.1344	2.15183	0.00629238	0.00958576	-0.0178769	0.00791753	-0.042994
first_tile	HUNT	ThC	EUR	1	1451	1	1	1	1	0	-1.73869	-1.76555	-1.63424	-1.76555
first_tile	HUNT	ThC	EUR	2	1451	1	1.05323	0.0655139	16.9322	0.970804	-1.0375	-0.981632	-1.02764	-0.981632
first_tile	HUNT	ThC	EUR	3	1449	2	2.13033	0.191716	23.672	0.538179	-0.680556	-0.602246	-0.678727	-0.602246
first_tile	HUNT	ThC	EUR	4	1452	0	7.58e-07	0	Inf	0.98447	-0.394571		-0.392583
first_tile	HUNT	ThC	EUR	5	1448	3	3.05525	0.31587	29.5519	0.334724	-0.140893	-0.121175	-0.142079	-0.122538
first_tile	HUNT	ThC	EUR	6	1450	2	2.16137	0.194421	24.0279	0.530511	0.120604	0.186363	0.120598	0.186363
first_tile	HUNT	ThC	EUR	7	1445	6	6.25696	0.74606	52.4751	0.0910267	0.381363	0.356515	0.378972	0.351134
first_tile	HUNT	ThC	EUR	8	1451	1	1.10573	0.0687997	17.7711	0.943448	0.679361	0.671732	0.677012	0.671732
first_tile	HUNT	ThC	EUR	9	1446	5	5.43876	0.629726	46.973	0.123664	1.05378	1.11701	1.04855	1.09672
first_tile	HUNT	ThC	EUR	10	1447	5	5.31671	0.614352	46.0116	0.129135	1.7663	1.84694	1.6507	1.38626
first_tile	HUNT	ThC	EUR	topVSother	13043	21	2.13963	0.797617	5.73961	0.130828	-0.195955	0.212068	-0.142978	0.300483
first_tile	HUNT	ThC	EUR	topVSmid	2898	5	2.27205	0.613121	8.41956	0.219444	-0.0100546	0.00184056	-0.0113503	-0.049844
first_tile	OHS	Asthma	EUR	1	661	52	1	1	1	0	-1.72278	-1.72491	-1.61723	-1.62565
first_tile	OHS	Asthma	EUR	2	652	61	1.20484	0.816166	1.77861	0.348373	-0.991515	-0.968163	-0.983127	-0.938194
first_tile	OHS	Asthma	EUR	3	640	73	1.48434	1.01892	2.16236	0.0396239	-0.613475	-0.615279	-0.609693	-0.630911
first_tile	OHS	Asthma	EUR	4	625	87	1.79981	1.24895	2.59364	0.00161895	-0.316749	-0.325151	-0.312306	-0.309686
first_tile	OHS	Asthma	EUR	5	613	100	2.10278	1.47079	3.00634	4.59e-05	-0.0629124	-0.0576128	-0.0665839	-0.0535056
first_tile	OHS	Asthma	EUR	6	600	113	2.47686	1.74283	3.52006	4.24e-07	0.182166	0.184769	0.183279	0.185748
first_tile	OHS	Asthma	EUR	7	615	97	2.03904	1.42343	2.92088	0.00010215	0.453162	0.451654	0.446097	0.453037
first_tile	OHS	Asthma	EUR	8	590	123	2.69471	1.90207	3.81766	2.44e-08	0.757615	0.751455	0.755636	0.740349
first_tile	OHS	Asthma	EUR	9	551	162	3.82421	2.72638	5.3641	7.87e-15	1.14789	1.16779	1.13498	1.16125
first_tile	OHS	Asthma	EUR	10	520	193	4.93897	3.53654	6.89754	7.1e-21	1.82098	2.00421	1.72949	1.8918
first_tile	OHS	Asthma	EUR	topVSother	5547	868	2.40673	2.00384	2.89062	5.66e-21	-0.170706	0.136615	-0.109254	0.200036
first_tile	OHS	Asthma	EUR	topVSmid	1213	213	2.14655	1.71181	2.6917	3.7e-11	0.0583133	0.0709749	0.0604344	0.0784098
mid_tile	OHS	Asthma	EUR	1	661	52	0.437416	0.316867	0.603827	4.99e-07	-1.72278	-1.72491	-1.61723	-1.62565
mid_tile	OHS	Asthma	EUR	2	652	61	0.527021	0.389457	0.713177	3.32e-05	-0.991515	-0.968163	-0.983127	-0.938194
mid_tile	OHS	Asthma	EUR	3	640	73	0.649296	0.488388	0.863218	0.0029554	-0.613475	-0.615279	-0.609693	-0.630911
mid_tile	OHS	Asthma	EUR	4	625	87	0.7872	0.601293	1.03059	0.081718	-0.316749	-0.325151	-0.312306	-0.309686
mid_tile	OHS	Asthma	EUR	5	613	100	1	1	1	0	-0.0629124	-0.0576128	-0.0665839	-0.0535056
mid_tile	OHS	Asthma	EUR	6	600	113	1	1	1	0	0.182166	0.184769	0.183279	0.185748
mid_tile	OHS	Asthma	EUR	7	615	97	0.891758	0.686671	1.1581	0.39024	0.453162	0.451654	0.446097	0.453037
mid_tile	OHS	Asthma	EUR	8	590	123	1.17838	0.921878	1.50625	0.190013	0.757615	0.751455	0.755636	0.740349
mid_tile	OHS	Asthma	EUR	9	551	162	1.6723	1.32803	2.1058	1.23e-05	1.14789	1.16779	1.13498	1.16125
mid_tile	OHS	Asthma	EUR	10	520	193	2.15969	1.72711	2.70061	1.46e-11	1.82098	2.00421	1.72949	1.8918
first_tile	OHS	COPD	EUR	1	707	6	1	1	1	0	-1.75015	-1.63447	-1.64655	-1.66538
first_tile	OHS	COPD	EUR	2	705	8	1.30829	0.448808	3.81373	0.622511	-1.03732	-0.981686	-1.03083	-0.897776
first_tile	OHS	COPD	EUR	3	705	8	1.283	0.440133	3.73997	0.648009	-0.677121	-0.657469	-0.674827	-0.648039
first_tile	OHS	COPD	EUR	4	705	7	1.09706	0.364778	3.29937	0.86903	-0.383681	-0.407325	-0.383037	-0.433167
first_tile	OHS	COPD	EUR	5	701	12	1.89873	0.701517	5.13912	0.206893	-0.116107	-0.136301	-0.120342	-0.164677
first_tile	OHS	COPD	EUR	6	706	7	1.06937	0.353313	3.23665	0.905513	0.141012	0.108352	0.144231	0.0983151
first_tile	OHS	COPD	EUR	7	699	13	2.04302	0.76695	5.44224	0.152945	0.405372	0.432407	0.410646	0.443972
first_tile	OHS	COPD	EUR	8	695	18	2.91235	1.14018	7.43896	0.0254702	0.696647	0.697966	0.689814	0.715635
first_tile	OHS	COPD	EUR	9	697	16	2.58976	0.997917	6.72087	0.0504989	1.05406	1.0622	1.04668	1.04697
first_tile	OHS	COPD	EUR	10	675	38	6.44887	2.67944	15.5211	3.19e-05	1.77209	1.83739	1.66252	1.71517
first_tile	OHS	COPD	EUR	topVSother	6320	95	3.81347	2.57548	5.64656	2.32e-11	-0.189266	0.0898037	-0.124097	0.229296
first_tile	OHS	COPD	EUR	topVSmid	1407	19	4.50629	2.54351	7.98371	2.48e-07	0.0129092	-0.046166	0.0139293	-0.048267
mid_tile	OHS	COPD	EUR	1	707	6	0.676232	0.266194	1.71788	0.410814	-1.75015	-1.63447	-1.64655	-1.66538
mid_tile	OHS	COPD	EUR	2	705	8	0.884869	0.383261	2.04297	0.774478	-1.03732	-0.981686	-1.03083	-0.897776
mid_tile	OHS	COPD	EUR	3	705	8	0.868125	0.37535	2.00783	0.740962	-0.677121	-0.657469	-0.674827	-0.648039
mid_tile	OHS	COPD	EUR	4	705	7	0.742287	0.309214	1.7819	0.504753	-0.383681	-0.407325	-0.383037	-0.433167
mid_tile	OHS	COPD	EUR	5	701	12	1	1	1	0	-0.116107	-0.136301	-0.120342	-0.164677
mid_tile	OHS	COPD	EUR	6	706	7	1	1	1	0	0.141012	0.108352	0.144231	0.0983151
mid_tile	OHS	COPD	EUR	7	699	13	1.38244	0.675232	2.83033	0.375706	0.405372	0.432407	0.410646	0.443972
mid_tile	OHS	COPD	EUR	8	695	18	1.97055	1.02089	3.80361	0.043216	0.696647	0.697966	0.689814	0.715635
mid_tile	OHS	COPD	EUR	9	697	16	1.7533	0.890195	3.45323	0.104449	1.05406	1.0622	1.04668	1.04697
mid_tile	OHS	COPD	EUR	10	675	38	4.36517	2.47853	7.68793	3.34e-07	1.77209	1.83739	1.66252	1.71517
first_tile	OHS	POAG	EUR	1	699	14	1	1	1	0	-1.75384	-1.4683	-1.64698	-1.38682
first_tile	OHS	POAG	EUR	2	699	14	1.04989	0.492593	2.23769	0.899654	-1.05445	-1.01046	-1.04904	-1.00089
first_tile	OHS	POAG	EUR	3	699	14	1.00858	0.473832	2.14682	0.982316	-0.677654	-0.691701	-0.675041	-0.696126
first_tile	OHS	POAG	EUR	4	692	20	1.44472	0.718549	2.90477	0.301852	-0.371424	-0.368557	-0.372853	-0.354661
first_tile	OHS	POAG	EUR	5	696	17	1.27013	0.616536	2.61662	0.516688	-0.0892767	-0.109216	-0.0892766	-0.119608
first_tile	OHS	POAG	EUR	6	700	13	0.908822	0.421136	1.96126	0.807529	0.163169	0.148411	0.166386	0.131379
first_tile	OHS	POAG	EUR	7	696	16	1.19427	0.57391	2.48521	0.6349	0.411296	0.417514	0.406468	0.411143
first_tile	OHS	POAG	EUR	8	684	29	2.20702	1.14618	4.24972	0.0178784	0.687749	0.702632	0.687211	0.70113
first_tile	OHS	POAG	EUR	9	682	31	2.45286	1.28107	4.69647	0.00678096	1.0591	1.02914	1.05078	1.01436
first_tile	OHS	POAG	EUR	10	657	56	4.33841	2.36529	7.95753	2.12e-06	1.7696	1.83601	1.67171	1.78041
first_tile	OHS	POAG	EUR	topVSother	6247	168	3.14066	2.27303	4.33947	3.98e-12	-0.18611	0.0433038	-0.0924435	0.103664
first_tile	OHS	POAG	EUR	topVSmid	1396	30	3.87217	2.42529	6.18223	1.42e-08	0.0373077	0.00242239	0.0406729	-0.0023239
mid_tile	OHS	POAG	EUR	1	699	14	0.922839	0.483021	1.76314	0.80792	-1.75384	-1.4683	-1.64698	-1.38682
mid_tile	OHS	POAG	EUR	2	699	14	0.969346	0.507319	1.85215	0.924916	-1.05445	-1.01046	-1.04904	-1.00089
mid_tile	OHS	POAG	EUR	3	699	14	0.930952	0.487847	1.77652	0.8282	-0.677654	-0.691701	-0.675041	-0.696126
mid_tile	OHS	POAG	EUR	4	692	20	1.33318	0.747465	2.37786	0.330021	-0.371424	-0.368557	-0.372853	-0.354661
mid_tile	OHS	POAG	EUR	5	696	17	1	1	1	0	-0.0892767	-0.109216	-0.0892766	-0.119608
mid_tile	OHS	POAG	EUR	6	700	13	1	1	1	0	0.163169	0.148411	0.166386	0.131379
mid_tile	OHS	POAG	EUR	7	696	16	1.10215	0.593331	2.0473	0.758208	0.411296	0.417514	0.406468	0.411143
mid_tile	OHS	POAG	EUR	8	684	29	2.03642	1.20392	3.44459	0.00800084	0.687749	0.702632	0.687211	0.70113
mid_tile	OHS	POAG	EUR	9	682	31	2.26362	1.3485	3.79978	0.00199237	1.0591	1.02914	1.05078	1.01436
mid_tile	OHS	POAG	EUR	10	657	56	4.00252	2.52162	6.35313	4.01e-09	1.7696	1.83601	1.67171	1.78041
first_tile	OHS	Stroke	EUR	1	706	7	1	1	1	0	-1.76369	-1.74715	-1.64434	-1.66077
first_tile	OHS	Stroke	EUR	2	709	4	0.541803	0.157219	1.86714	0.331625	-1.04661	-1.07405	-1.04636	-1.11049
first_tile	OHS	Stroke	EUR	3	708	5	0.690547	0.215747	2.21025	0.532749	-0.672721	-0.678931	-0.674677	-0.678773
first_tile	OHS	Stroke	EUR	4	708	4	0.561553	0.162288	1.9431	0.362227	-0.380007	-0.346737	-0.380891	-0.353759
first_tile	OHS	Stroke	EUR	5	707	6	0.784136	0.260031	2.36459	0.665882	-0.124524	-0.0748346	-0.121647	-0.0440438
first_tile	OHS	Stroke	EUR	6	705	8	1.01107	0.36201	2.82386	0.983238	0.140387	0.12128	0.14129	0.125948
first_tile	OHS	Stroke	EUR	7	709	3	0.379781	0.0969055	1.48839	0.164739	0.400769	0.40342	0.401052	0.36227
first_tile	OHS	Stroke	EUR	8	703	10	1.33072	0.49738	3.56029	0.569324	0.684553	0.663611	0.680271	0.639967
first_tile	OHS	Stroke	EUR	9	702	11	1.41359	0.53966	3.70279	0.481104	1.03999	1.07265	1.02826	1.04422
first_tile	OHS	Stroke	EUR	10	701	12	1.66999	0.644565	4.32672	0.291059	1.74914	1.84193	1.64181	1.6947
first_tile	OHS	Stroke	EUR	topVSother	6357	58	1.93959	1.02829	3.65852	0.0407404	-0.192882	-0.0196744	-0.124215	0.105917
first_tile	OHS	Stroke	EUR	topVSmid	1412	14	1.91611	0.851126	4.31369	0.11626	0.00774383	0.0372309	0.00622136	0.0340066
mid_tile	OHS	Stroke	EUR	1	706	7	1.11138	0.443231	2.78673	0.821855	-1.76369	-1.74715	-1.64434	-1.66077
mid_tile	OHS	Stroke	EUR	2	709	4	0.602155	0.19648	1.84544	0.3747	-1.04661	-1.07405	-1.04636	-1.11049
mid_tile	OHS	Stroke	EUR	3	708	5	0.76752	0.272784	2.15953	0.616151	-0.672721	-0.678931	-0.674677	-0.678773
mid_tile	OHS	Stroke	EUR	4	708	4	0.623967	0.203271	1.91535	0.409794	-0.380007	-0.346737	-0.380891	-0.353759
mid_tile	OHS	Stroke	EUR	5	707	6	1	1	1	0	-0.124524	-0.0748346	-0.121647	-0.0440438
mid_tile	OHS	Stroke	EUR	6	705	8	1	1	1	0	0.140387	0.12128	0.14129	0.125948
mid_tile	OHS	Stroke	EUR	7	709	3	0.421982	0.119735	1.48719	0.179447	0.400769	0.40342	0.401052	0.36227
mid_tile	OHS	Stroke	EUR	8	703	10	1.47943	0.648288	3.37613	0.352168	0.684553	0.663611	0.680271	0.639967
mid_tile	OHS	Stroke	EUR	9	702	11	1.57165	0.70607	3.49834	0.268089	1.03999	1.07265	1.02826	1.04422
mid_tile	OHS	Stroke	EUR	10	701	12	1.85657	0.847306	4.068	0.122107	1.74914	1.84193	1.64181	1.6947
first_tile	OHS	ThC	EUR	1	710	3	1	1	1	0	-1.72278	-2.10629	-1.60033	-2.42861
first_tile	OHS	ThC	EUR	2	708	5	1.66979	0.394434	7.06887	0.486186	-1.0539	-0.986646	-1.03872	-1.00472
first_tile	OHS	ThC	EUR	3	707	6	2.09824	0.519677	8.47186	0.29798	-0.692838	-0.700834	-0.694841	-0.676461
first_tile	OHS	ThC	EUR	4	706	6	2.18398	0.540713	8.82125	0.272759	-0.394869	-0.387466	-0.393429	-0.390988
first_tile	OHS	ThC	EUR	5	704	9	3.21812	0.860517	12.035	0.0824266	-0.133149	-0.0784519	-0.137011	-0.0626523
first_tile	OHS	ThC	EUR	6	705	8	2.7775	0.726711	10.6157	0.135347	0.127182	0.135832	0.125082	0.160489
first_tile	OHS	ThC	EUR	7	709	3	1.01525	0.201735	5.10937	0.985351	0.402239	0.440679	0.406409	0.449618
first_tile	OHS	ThC	EUR	8	703	10	3.58381	0.974847	13.175	0.05465	0.690039	0.689956	0.687916	0.703075
first_tile	OHS	ThC	EUR	9	704	9	3.02917	0.810874	11.316	0.0993068	1.05288	1.04552	1.05053	1.06484
first_tile	OHS	ThC	EUR	10	699	14	4.9379	1.40144	17.3984	0.0129464	1.76039	1.69132	1.65138	1.63257
first_tile	OHS	ThC	EUR	topVSother	6356	59	2.17074	1.20074	3.92434	0.0103013	-0.193599	0.00389856	-0.13999	-0.0027903
first_tile	OHS	ThC	EUR	topVSmid	1409	17	1.59939	0.770677	3.31921	0.207411	-0.0028912	0.0223876	-0.0039288	-0.0114895
mid_tile	OHS	ThC	EUR	1	710	3	0.333816	0.0966911	1.15247	0.0826474	-1.72278	-2.10629	-1.60033	-2.42861
mid_tile	OHS	ThC	EUR	2	708	5	0.557596	0.203845	1.52525	0.255231	-1.0539	-0.986646	-1.03872	-1.00472
mid_tile	OHS	ThC	EUR	3	707	6	0.700426	0.272455	1.80065	0.459831	-0.692838	-0.700834	-0.694841	-0.676461
mid_tile	OHS	ThC	EUR	4	706	6	0.728891	0.284756	1.86574	0.509605	-0.394869	-0.387466	-0.393429	-0.390988
mid_tile	OHS	ThC	EUR	5	704	9	1	1	1	0	-0.133149	-0.0784519	-0.137011	-0.0626523
mid_tile	OHS	ThC	EUR	6	705	8	1	1	1	0	0.127182	0.135832	0.125082	0.160489
mid_tile	OHS	ThC	EUR	7	709	3	0.338938	0.0981151	1.17086	0.0871538	0.402239	0.440679	0.406409	0.449618
mid_tile	OHS	ThC	EUR	8	703	10	1.19644	0.542036	2.64092	0.657057	0.690039	0.689956	0.687916	0.703075
mid_tile	OHS	ThC	EUR	9	704	9	1.01114	0.445138	2.29684	0.97888	1.05288	1.04552	1.05053	1.06484
mid_tile	OHS	ThC	EUR	10	699	14	1.64845	0.803447	3.38216	0.172831	1.76039	1.69132	1.65138	1.63257
